# Genes that cause severe liver disease in children also influence risk and severity of common liver conditions in adults

**DOI:** 10.1101/2025.05.09.25326407

**Authors:** JM Mushi, PJ Sharma, A Schofield, VL Chen, HJ Cordell, SP Davies, GL Gupte, GM Hirschfield, R Jeyaraj, DE Jones, GF Mells, YH Oo, RN Sandford, KA Siminovitch, J Xu, K Zhu, M Trauner, JP Mann

## Abstract

**Background and aims:** Rare, pathogenic variants can cause severe liver disease, requiring transplantation in childhood, but it is unclear how common variants in the same genes affect adults. Here, we aimed to establish population-level genetic evidence for whether ’monogenic’ diseases are associated with liver injury in adulthood.

**Methods:** We identified 99 genes where pathological mutations cause significant liver disease in children. For each, we used data from over 1.8 million adults to identify associations with biomarkers of liver injury. Observations were validated in multiple cohorts of adults with clinical liver disease and transcriptomics. Finally, we illustrated the importance of the JAG1-NOTCH pathway on the ductular reaction using immunohistochemistry.

**Results:** Most genes (56% (55/99)) had at least ’moderate’ evidence of association with liver-related traits at a population level. We identified 82 genome-wide (p<5x10^-8^) associations with markers of liver injury in 41% (41/99) of genes. Loss of function variants in these genes had a ten-fold greater effect on liver enzymes and well-established variants in *PNPLA3* had a three-fold greater effect. Variants in *ABCC2*, *ASL*, *BCS1L*, *HFE*, and *SERPINA1* were linked with presence of clinical liver disease in adults. Aggregated effects of 35 variants as polygenic risk score (PRS) was associated with 0.6% lower prevalence of MASLD between highest and lowest PRS groups. Transcriptional expression of 30% of genes was associated with severity of MASLD. Expression of JAG1-NOTCH2 pathway was associated with severity of PSC. JAG1 and NOTCH2 were expressed in injured bile ducts but not adjacent unaffected ducts.

**Conclusions:** Onset and severity of liver disease in adulthood is influenced by genes that also cause severe monogenic liver disease in children.

## Supplementary Tables for "Genes that cause severe liver disease in children also influence risk and severity of common liver conditions in adults"

### Sheet: Overview
Supplementary tables
SupTab1	Genes included in this study and their respective disorders with Online Mendelian Inheritance in Man (OMIM) identifiers.
SupTab2	HuGE scores and evidence levels for all genes and traits included in this study.
SupTab3	GeneBass burden testing (pLoF, missense, and synonymous) for all genes and traits included in this study.
SupTab4	Summary of all variant-trait associations identified in this study, including evidence for indentifying variants as 'likely' or 'probably' related to look-up genes. Variants are annotated with: predicted protein functional effect (from Ensembl's Variant Effect Predictor), liver tissue eQTL data from GTEx. LeadSNP derived from clumping using PLINK.
SupTab5	Results from colocalisation analyses. Where: PP.H0.abf = Probability neither HCC or cirrhosis are associated; PP.H1.abf = Probability only HCC is associated; PP.H2.abf = Probability only cirrhosis is associated; PP.H3.abf = Probability both traits are associated, but with different causal variants; PP.H4.abf = Probability both traits are associated and share the same causal variant. nsnps = number of SNPs included in coloc analysis.
SupTab6	Summary of all results from validation of LeadSNPs in external cohorts.
SupTab7	Variant-trait associations present in the All of Us dataset. Only significant associations are shown (using Bonferroni adjusted p-value cut-off of 0.05/35 = .0014).
SupTab8	Results from multivariable logistic regression in the All of Us dataset for the presence of liver disease against monogenic probability risk score (PRS), adjusted for age and sex. PRS was calculated as the sum of alternate alleles for all 35 variants present in the All of Us dataset.
SupTab9	Results from ANOVA and F0 vs F4 from GSE135251: transcriptomic profiling across the spectrum of MASLD

### Sheet: SupTab1
Category	Gene	DIsorder	OMIM	Inheritance	Description of liver phenotype
Cholestatitc	ABCB11	PFIC2	601847	AR	Severe cholestasis and pruritus with progressive hepatic fibrosis
Cholestatitc	ABCB4	PFIC3	602347	AR	Severe cholestasis and pruritus with progressive hepatic fibrosis
Cholestatitc	ABCC2	Dubin-Johnson syndrome	237500	AR	Isolated rise in conjugated bilirubin and intrahepatic pigment without long-term liver impairment
IMD	ADK	Hypermethioninemia due to adenosine kinase deficiency	614300	AR	Neonatal cholestasis
IMD	AGL	GSD III	232400	AR	Massive hepatomegaly with variable fibrosis, resulting in cirrhosis
Multisystemic_connectiveTiss	AHI1	Joubert syndrome 3	608629	AR	Joubert syndrome with variable hepatic fibrosis
BA_disorder	AKR1D1	Δ4-3-oxosteroid-5β-reductase deficiency	235555	AR	Neonatal cholestasis with progressive liver failure often requiring early transplantation
IMD	ALDOB	Fructose intolerance, hereditary	229600	AR	Acute liver failure in response to continued fructose exposure
Ductal_plate	ALG8	Polycystic liver disease 3 with or without kidney cysts	617874	AD	Hepatic cysts with variable clinical severity
BA_disorder	AMACR	Congenital bile acid synthesis defect 4	214950	AR	Neonatal cholestasis with progressive hepatic fibrosis and/or liver failure
IMD	ARG1	Argininemia	207800	AR	Raised liver enzymes, prolonged coagulation, and (more rarely) hepatomegaly / fibrosis.
IMD	ARSB	Mucopolysaccharidosis VI	253200	AR	Hepatomegaly and raised enzymes (cirrhosis and liver failure reported, though uncommon)
IMD	ASL	Argininosuccinic aciduria (ASL)	207900	AR	Hepatomegaly, steatosis, and raised liver enzymes
IMD	ASS1	Citrullinaemia type 1	215700	AR	Variable hepatic fibrosis (can result in cirrhosis in late presentation) with synthetic dysfunction
IMD	ATP7B	Wilson’s disease	277900	AR	Progressive hepatic fibrosis and liver failure (including acute decompensation) if untreated
Cholestatitc	ATP8B1	PFIC1	211600	AR	Severe cholestasis and pruritus with progressive hepatic fibrosis
BA_disorder	BAAT	Bile acid conjugation defect 1	619232	AR	Pruritus, vitamin K deficiency, raised enzymes, and modest fibrosis
Mitochondrial	BCS1L	Mitochondrial complex III deficiency, nuclear type 1	124000	AR	Liver failure with lactic acidosis and neurology impairment
Ductal_plate	CC2D2A	Joubert syndrome 9	612285	AR	Joubert syndrome with congenital hepatic fibrosis
Multisystemic	CFTR	Cystic fibrosis	219700	AR	Hepatic fibrosis, biliary abnormalities (variable severity)
Multisystemic	CLDN1	Ichthyosis, leukocyte vacuoles, alopecia, and sclerosing cholangitis	607626	AR	Hepatomegaly, cholestasis, and sclerosing cholangitis
Multisystemic	COG7	Congenital disorder of glycosylation, type IIe	608779	AR	Hepatosplenomegaly with progressive jaundice
IMD	CPS1	Carbamyl phosphate synthetase (CPS-I) deficiency	608307	AR	Hyperammonaemia and occasional acute liver failure
BA_disorder	CYP27A1	Cerebrotendinous xanthomatosis (sterol 27-hydroxylase deficiency)	213700	AR	Neonatal cholestasis/hepatiits (usually self-limiting)
BA_disorder	CYP7B1	Congenital bile acid synthesis defect 3 (oxysterol 7α-hydroxylase deficiency)	613812	AR	Neonatal cholestasis, hepatomegaly, and progressive fibrosis.
Cholestatitc	DCDC2	Sclerosing cholangitis, neonatal	617394	AR	Neonatal cholestasis with progressive fibrosis
Mitochondrial	DGUOK	Mitochondrial DNA depletion syndrome 3 (hepatocerebral type)	251880	AR	Liver failure with lactic acidosis and neurology impairment
Ductal_plate	DNAJB11	Polycystic kidney disease 6 with or without polycystic liver disease	618061	AD	Hepatic cysts
ALFsynd	EIF2AK3	Wolcott-Rallinson syndrome	226980	AR	Recurrent acute liver (and multi-organ) failure in response to fever
Multisystemic	FADD	Immunodeficiency 90 with encephalopathy, functional hyposplenia, and hepatic dysfunction	613759	AR	Raised liver enzymes and mild synthetic dysfunction
IMD	FAH	Tyrosinaemia type 1	276700	AR	Acute liver failure, progressive fibrosis, and hepatocellular carcinoma
IMD	G6PC	Glycogen storage disease type I	232200	AR	Hepatomegaly, raised liver enyzmes, and hepatic adenomas
IMD	GALE	Galactosaemia 3 (galactose epimerase deficiency)	230350	AR	Hepatomegaly and liver failure in response to galactose
IMD	GALK1	Galactosaemia 2 (galactokinase deficiency)	230200	AR	Hepatocellular injury resulting in cirrhosis in continued galactose exposure
IMD	GALM	Galactosaemia 4	618881	AR	Raised liver enzymes and portosystemic shunts (variable) with liver failure rare
IMD	GALT	Galactosaemia 1	230400	AR	Hepatomegaly and liver failure in response to galactose
Ductal_plate	GANAB	Polycystic kidney disease 3	600666	AD	Hepatic cysts
IMD	GBA	Gaucher disease type 1	230800	AR	Hepatomegaly and raised enzymes (cirrhosis and liver failure reported, though uncommon)
IMD	GBE1	GSD IV	232500	AR	Hepatomegaly with progressive fibrosis resulting in cirrhosis.
Mitochondrial	GFM1	Combined oxidative phosphorylation deficiency 1	609060	AR	Liver failure with lactic acidosis and neurology impairment
Mitochondrial	HADHA	LCHAD deficiency	609016	AR	Liver dysfunction and neonatal cholestasis with neurological dysfunction
IMD	HAMP	Hemochromatosis, type 2B	613313	AR	Liver dysfunction with progressive fibrosis and failure under 30 years
IMD	HFE	Hemochromatosis, type 1	235200	AR	Liver dysfunction with progressive fibrosis and cirrhosis
IMD	HJV	Hemochromatosis, type 2A	602390	AR	Liver dysfunction with progressive fibrosis and failure under 30 years
IMD	HMBS	Acute intermittent porphyria	176000	AD	Intermittently raised liver enzymes and increased risk of hepatocellular carcinoma
Ductal_plate	HNF1B	Renal cysts and diabetes syndrome	137920	AD	Neonatal cholestasis, raised liver enzymes, with renal dysfunction
BA_disorder	HSD3B7	Congenital bile acid synthesis defect 1 (3β-hydroxy-Δ5-C27-steroid dehydrogenase deficiency)	607765	AR	Neonatal cholestasis with progressive fibrosis, cirrhosis, and liver failure
Multisystemic	JAG1	Alagille syndrome 1	118450	AD	Bile duct paucity, cholestasis, pruritus and fibrosis
Cholestatitc	KIF12	Progressive familial intrahepatic cholestasis type 8	619662	AR	Neonatal cholestasis and fibrosis with high GGT
ALFsynd	LARS1	Infantile liver failure syndrome 1	615438	AR	Recurrent acute liver failure in response to stress as infant
IMD	LIPA	Wolman disease	620151	AR	Variable liver dysfunction, fibrosis, cirrhosis, and liver failure
Ductal_plate	LRP5	Polycystic liver disease 4 with or without kidney cysts	617875	AD	Hepatic cysts with variable clinical severity
Multisystemic_connectiveTiss	MARS1	Interstitlal lung and liver disease	615486	AR	Liver failure with lactic acidosis, neurological impairment, and interstitial lung disease
IMD	MPI	Congenital disorder of glycosylation, type Ib	602579	AR	Coagulopathy, variable hepatic fibrosis, diarrhoea, protein-losing enteropathy
Mitochondrial	MPV17	Mitochondrial DNA depletion syndrome 6 (hepatocerebral type)	256810	AR	Liver failure with lactic acidosis and neurological impairment
IMD	MVK	Mevalonic aciduria	610377	AR	Hepatosplenomegaly and cholestasis
Cholestatitc	MYO5B	Diarrhea 2, with microvillus atrophy, with or without cholestasis	251850	AR	Microvillus inclusion disease with neonatal cholestasis
ALFsynd	NBAS	Infantile liver failure syndrome 2	616483	AR	Recurent acute liver failure during febrile illnesses
Multisystemic	NOTCH2	Alagille syndrome 2	610205	AD	Bile duct paucity, cholestasis, pruritus and fibrosis
IMD	NPC1	Niemann-Pick disease, type C1	257220	AR	Neonatal cholestasis, hepatomegaly, variable synthetic dysfunction/failure, and seizures
IMD	NPC2	Niemann-pick disease, type C2	607625	AR	Cholestasis and liver failure with neurological abnormalities
Cholestatitc	NR1H4	Progressive familial intrahepatic cholestasis type 5	617049	AR	Neonatal cholestasis with rapid progression to cirrhosis and failure
IMD	OTC	Ornithine transcarbamylase deficiency	311250	XL	Acute liver failure with additional hits (e.g. valproate)
IMD	PEX1	Zellweger syndrome (cerebrohepatorenal syndrome)	214100	AR	Raised enzymes with variable synthetic dysfunction and fibrosis
Multisystemic	PEX12	Peroxisome biogenesis disorder 3A (Zellweger)	614859	AR	Cholestasis with profound neurological impairment and seizures
Multisystemic	PEX26	Peroxisome biogenesis disorder 7A (Zellweger)	614872	AR	Cholestasis with profound neurological impairment and seizures
Multisystemic	PEX6	Peroxisome biogenesis disorder 4A (Zellweger)	614862	AR	Cholestasis with profound neurological impairment and seizures
Ductal_plate	PKD1	Polycystic kidney disease 1	173900	AD	Hepatic cysts and biliary abnormalities (Caroli's disease)
Ductal_plate	PKD2	Polycystic kidney disease 2	613095	AD	Hepatic cysts
Ductal_plate	PKHD1	Polycystic kidney disease 4, with or without hepatic disease	263200	AR	Abnormal bile ducts, recurrent cholangitis, congenital hepatic fibrosis
Mitochondrial	POLG1	Mitochondrial DNA depletion syndrome 4A (Alpers type)	203700	AR	Acute liver failure in infancy with intractable epilepsy
Ductal_plate	PRKCSH	Polycystic liver disease 1	174050	AD	Hepatic cysts, occasionally needing resection
ALFsynd	RINT1	Infantile liver failure syndrome 3	618641	AR	Recurent acute liver failure during febrile illnesses
Ductal_plate	RPGRIP1L	Joubert syndrome 7	611560	AR	Joubert syndrome (cerebellar abnormality and hypotonia) with hepatic fibrosis
IMD	SC5D	Lathosterolosis	607330	AR	Cholestasis and fibrosis
Mitochondrial	SCO1	Mitochondrial complex IV deficiency, nuclear type 4	619048	AR	Infantile hepatic failure, encephalopathy, and lactic acidosis
Ductal_plate	SEC63	Polycystic liver disease 2	617004	AD	Hepatic cysts, occasionally needing resection
IMD	SERPINA1	Alpha-1-antitrypsin deficiency	613490	AR	Neonatal cholestasis and hepatic fibrosis (variable severity)
BA_disorder	SLC10A2	Primary bile acid malabsorption 1	613291	AR	Cholestasis, diarrhoea, and fat-soluble vitamin malabsorption
IMD	SLC25A13	Adult-onset type II citrullinemia	603471	AR	Transient intrahepatic cholestasis with liver fibrosis, variable (usually mild) synthetic dysfunction
IMD	SLC40A1	Hemochromatosis, type 4	606069	AD	Raised liver enzymes and hepatic fibrosis (variable severity)
BA_disorder	SLC51B	Primary bile acid malabsorption 2	619481	AR	Cholestasis, diarrhoea, and fat-soluble vitamin malabsorption
IMD	SMPD1	Niemann-Pick disease, type B	607616	AR	Hepatomegaly, fibrosis, cirrhosis, and liver failure
Mitochondrial	SUCLG1	Mitochondrial DNA depletion syndrome 9 (encephalomyopathic type with methylmalonic aciduria)	245400	AR	Hepatomegaly, steatosis, and raised liver enzymes
IMD	TALDO1	Transaldolase deficiency	606003	AR	Neonatal cholestasis with progressive liver failure
IMD	TFR2	Hemochromatosis, type 3	604250	AR	Liver dysfunction with progressive fibrosis and cirrhosis
Cholestatitc	TJP2	Progressive familial intrahepatic cholestasis type 4	615878	AR	Neonatal cholestasis, pruritus, fibrosis, and hepatocellular carcinoma
Ductal_plate	TMEM67	Joubert syndrome 6	610688	AR	Joubert syndrome (cerebellar abnormality and hypotonia) with hepatic fibrosis
ALFsynd	TRMU	Transient infantile liver failure	613070	AR	Infantile liver failure with potential for complete recovery
Mitochondrial	TUFM	Combined oxidative phosphorylation deficiency 4	610678	AR	Synthetic dysfunction, raised enzymes, and lactic acidosis
Mitochondrial	TWNK	Mitochondrial DNA depletion syndrome 7 (hepatocerebral type)	271245	AR	Raised liver enzymes (variable severity, particularly with valproate)
IMD	UGT1A1	Crigler-Najjar syndrome	218800	AR	Profound unconjugated jaundice with variable fibrosis
Multisystemic	UNC45A	Osteootohepatoenteric syndrome	619377	AR	Cholestasis, fractures, and congenital diarrhoea
Cholestatitc	USP53	Progressive familial intrahepatic cholestasis type 7	619658	AR	Cholestasis and fibrosis
Multisystemic_connectiveTiss	UTP4	North American Indian childhood cirrhosis	604901	Unclear	Non-syndromic cholestasis with biliary cirrhosis
Cholestatitc	VIPAS39	Arthrogryposis, renal dysfunction, and cholestasis 2	613404	AR	Low GGT cholestasis
Cholestatitc	VPS33B	Arthrogryposis, renal dysfunction, and cholestasis 1	208085	AR	Low GGT cholestasis
Cholestatitc	YARS	Infantile-onset multisystem neurologic, endocrine, and pancreatic disease 2	619418	AR	Neonatal cholestasis
Cholestatitc	ZFYVE19	Progressive familial intrahepatic cholestasis type 9	619849	AR	Cholestasis and fibrosis

### Sheet: SupTab2
gene	region	ALP	ALT	AST	AST_ALT_ratio	Alb	BILIRUBIN	Cirrhosis	DirectBilirubin	GGT	LiverAge	LiverFat	NAFLD	NAFLDfibrosis	NAFLDscore	LPDFF
ABCB11	2_169772008_169887834	Compelling (8.8)	Compelling (6.3)	Moderate (1.1)	Moderate (1.1)	No Evidence (0)	No Evidence (0)	No Evidence (0)	No Evidence (0)	Very Strong (3.8)	No Evidence (0)	No Evidence (0)	No Evidence (0)	No Evidence (0)	No Evidence (0)
ABCB4	7_87031012_87109751	No Evidence (0)	Compelling (9.7)	Compelling (8.5)	Strong (3)	No Evidence (0)	No Evidence (0)	Anecdotal (0.8)	No Evidence (0)	Compelling (6.2)	No Evidence (0)	No Evidence (0)	No Evidence (0)	No Evidence (0)	No Evidence (0)
ABCC2	10_101542397_101612351	No Evidence (0)	Compelling (11.7)	Very Strong (3.8)	Very Strong (3.8)	No Evidence (0)	Compelling (11.7)	No Evidence (0)	Compelling (9.7)	Very Strong (3.8)	No Evidence (0)	No Evidence (0)	No Evidence (0)	No Evidence (0)	No Evidence (0)
ADK	10_75910960_76469721
AGL	1_100315917_100389579	No Evidence (0)	No Evidence (0)	No Evidence (0)	No Evidence (0)	No Evidence (0)	No Evidence (0)	Anecdotal (0.1)	No Evidence (0)	No Evidence (0)	No Evidence (0)	No Evidence (0)	No Evidence (0)	No Evidence (0)	No Evidence (0)
AHI1	6_135604670_135818903	No Evidence (0)	No Evidence (0)	Moderate (1.1)	No Evidence (0)	No Evidence (0)	No Evidence (0)	No Evidence (0)	No Evidence (0)	No Evidence (0)	No Evidence (0)	No Evidence (0)	No Evidence (0)	No Evidence (0)	No Evidence (0)
AKR1D1	7_137687070_137803051	Moderate (1.1)	No Evidence (0)	No Evidence (0)	No Evidence (0)	No Evidence (0)	No Evidence (0)	No Evidence (0)	No Evidence (0)	No Evidence (0)	No Evidence (0)	No Evidence (0)	No Evidence (0)	No Evidence (0)	No Evidence (0)
ALDOB	9_104182842_104211946	Moderate (1.1)	No Evidence (0)	No Evidence (0)	No Evidence (0)	No Evidence (0)	No Evidence (0)	No Evidence (0)	No Evidence (0)	No Evidence (0)	No Evidence (0)	No Evidence (0)	No Evidence (0)	No Evidence (0)	No Evidence (0)
ALG8	11_77806290_77850706		Moderate (1.1)	Moderate (1.1)			Moderate (1.1)	Moderate (1.2)	Moderate (1.1)
AMACR	5_33986270_34008209	No Evidence (0)	No Evidence (0)	No Evidence (0)	No Evidence (0)	No Evidence (0)	No Evidence (0)	Anecdotal (0.2)	No Evidence (0)	No Evidence (0)	No Evidence (0)	No Evidence (0)	No Evidence (0)	No Evidence (0)	No Evidence (0)
ARG1	6_131791972_131905472	Moderate (1.1)	No Evidence (0)	No Evidence (0)	No Evidence (0)	No Evidence (0)	No Evidence (0)	No Evidence (0)	No Evidence (0)	No Evidence (0)	No Evidence (0)	No Evidence (0)	No Evidence (0)	No Evidence (0)	No Evidence (0)
ARSB	5_78073032_78281910	Moderate (1.1)	No Evidence (0)	No Evidence (0)	No Evidence (0)	No Evidence (0)	No Evidence (0)	No Evidence (0)	No Evidence (0)	No Evidence (0)	No Evidence (0)	No Evidence (0)	No Evidence (0)	No Evidence (0)	No Evidence (0)
ASL	7_65540787_65559684	Moderate (1.1)	Moderate (1.1)	Moderate (1.1)	No Evidence (0)	No Evidence (0)	No Evidence (0)	No Evidence (0)	No Evidence (0)	No Evidence (0)	No Evidence (0)	No Evidence (0)	No Evidence (0)	No Evidence (0)	No Evidence (0)
ASS1	9_133320348_133376661	Moderate (1.1)	No Evidence (0)	Moderate (1.1)	No Evidence (0)	Moderate (1.1)	No Evidence (0)	No Evidence (0)	No Evidence (0)	No Evidence (0)	No Evidence (0)	No Evidence (0)	No Evidence (0)	No Evidence (0)	No Evidence (0)
ATP7B	13_52504572_52586261	No Evidence (0)	No Evidence (0)	No Evidence (0)	No Evidence (0)	No Evidence (0)	No Evidence (0)	No Evidence (0)	No Evidence (0)	No Evidence (0)	No Evidence (0)	No Evidence (0)	No Evidence (0)	No Evidence (0)	No Evidence (0)
ATP8B1	18_55313658_55470547	No Evidence (0)	Compelling (7.8)	Very Strong (3.8)	Very Strong (3.8)	Very Strong (3.8)	No Evidence (0)	No Evidence (0)	No Evidence (0)	Compelling (5.9)	No Evidence (0)	No Evidence (0)	No Evidence (0)	No Evidence (0)	No Evidence (0)
BAAT	9_104116464_104147682	Moderate (1.1)	No Evidence (0)	No Evidence (0)	No Evidence (0)	No Evidence (0)	No Evidence (0)	No Evidence (0)	No Evidence (0)	No Evidence (0)	No Evidence (0)	No Evidence (0)	No Evidence (0)	No Evidence (0)	No Evidence (0)
BCS1L	2_219523487_219528166	Moderate (1.1)	No Evidence (0)	No Evidence (0)	No Evidence (0)	No Evidence (0)	No Evidence (0)	Anecdotal (0.4)	No Evidence (0)	Moderate (1.1)	No Evidence (0)	No Evidence (0)	No Evidence (0)	No Evidence (0)	No Evidence (0)
CC2D2A	4_15471489_15603175	No Evidence (0)	No Evidence (0)	No Evidence (0)	No Evidence (0)	No Evidence (0)	No Evidence (0)	Anecdotal (0)	No Evidence (0)	No Evidence (0)	No Evidence (0)	No Evidence (0)	No Evidence (0)	No Evidence (0)	No Evidence (0)
CFTR	7_116927174_117356025						Moderate (1.1)	Moderate (1.3)
CLDN1	3_190023496_190040235	No Evidence (0)	No Evidence (0)	No Evidence (0)	No Evidence (0)	No Evidence (0)	No Evidence (0)	Anecdotal (0.1)	No Evidence (0)	No Evidence (0)	No Evidence (0)	No Evidence (0)	No Evidence (0)	No Evidence (0)	No Evidence (0)
COG7	16_23399814_23464510
CYP27A1	2_219646472_219680016	Moderate (1.1)	No Evidence (0)	No Evidence (0)	No Evidence (0)	No Evidence (0)	No Evidence (0)	No Evidence (0)	No Evidence (0)	Moderate (1.1)	No Evidence (0)	No Evidence (0)	No Evidence (0)	No Evidence (0)	No Evidence (0)
CYP7B1	8_65500320_65711294	No Evidence (0)	No Evidence (0)	No Evidence (0)	No Evidence (0)	No Evidence (0)	No Evidence (0)	Anecdotal (0.1)	No Evidence (0)	No Evidence (0)	No Evidence (0)	No Evidence (0)	No Evidence (0)	No Evidence (0)	No Evidence (0)
DGUOK	2_74153953_74186088	No Evidence (0)	No Evidence (0)	No Evidence (0)	No Evidence (0)	No Evidence (0)	No Evidence (0)	Anecdotal (0.1)	No Evidence (0)	No Evidence (0)	No Evidence (0)	No Evidence (0)	No Evidence (0)	No Evidence (0)	No Evidence (0)
DNAJB11	3_186285192_186303589	Moderate (1.1)		Moderate (1.1)		Moderate (1.1)		Anecdotal (0.2)
EIF2AK3	2_88856259_88926982	No Evidence (0)	No Evidence (0)	No Evidence (0)	No Evidence (0)	No Evidence (0)	No Evidence (0)	Anecdotal (0)	No Evidence (0)	No Evidence (0)	No Evidence (0)	No Evidence (0)	No Evidence (0)	No Evidence (0)	No Evidence (0)
FADD	11_70049402_70053496	No Evidence (0)	No Evidence (0)	No Evidence (0)	No Evidence (0)	No Evidence (0)	No Evidence (0)	No Evidence (0)	No Evidence (0)	No Evidence (0)	No Evidence (0)	No Evidence (0)	No Evidence (0)	No Evidence (0)	No Evidence (0)
FAH	15_80444832_80479288	No Evidence (0)	No Evidence (0)	No Evidence (0)	No Evidence (0)	No Evidence (0)	No Evidence (0)	No Evidence (0)	No Evidence (0)	No Evidence (0)	No Evidence (0)	No Evidence (0)	No Evidence (0)	No Evidence (0)	No Evidence (0)
GALE	1_24122089_24127271	Moderate (1.1)	No Evidence (0)	No Evidence (0)	No Evidence (0)	No Evidence (0)	No Evidence (0)	No Evidence (0)	No Evidence (0)	No Evidence (0)	No Evidence (0)	No Evidence (0)	No Evidence (0)	No Evidence (0)	No Evidence (0)
GALK1	17_73747675_73761317	No Evidence (0)	Moderate (1.1)	No Evidence (0)	Moderate (1.1)	Moderate (1.1)	Moderate (1.1)	Anecdotal (0.5)	Moderate (1.1)	Moderate (1.1)	No Evidence (0)	No Evidence (0)	No Evidence (0)	No Evidence (0)	No Evidence (0)
GALM	2_38893223_38968379	No Evidence (0)	No Evidence (0)	No Evidence (0)	No Evidence (0)	No Evidence (0)	No Evidence (0)	No Evidence (0)	No Evidence (0)	No Evidence (0)	No Evidence (0)	No Evidence (0)	No Evidence (0)	No Evidence (0)	No Evidence (0)
GALT	9_34638130_34651032	Moderate (1.1)	Moderate (1.1)	Moderate (1.1)	No Evidence (0)	No Evidence (0)	No Evidence (0)	No Evidence (0)	No Evidence (0)	Moderate (1.1)	No Evidence (0)	No Evidence (0)	No Evidence (0)	No Evidence (0)	No Evidence (0)
GANAB	11_62392298_62414198	Moderate (1.1)						Anecdotal (0.2)		Moderate (1.1)
GBE1	3_81538854_81810796	No Evidence (0)	No Evidence (0)	No Evidence (0)	No Evidence (0)	No Evidence (0)	No Evidence (0)	No Evidence (0)	No Evidence (0)	No Evidence (0)	No Evidence (0)	No Evidence (0)	No Evidence (0)	No Evidence (0)	No Evidence (0)
GFM1	3_158362316_158413370	No Evidence (0)	No Evidence (0)	No Evidence (0)	No Evidence (0)	No Evidence (0)	No Evidence (0)	Anecdotal (0.1)	No Evidence (0)	No Evidence (0)	No Evidence (0)	No Evidence (0)	No Evidence (0)	No Evidence (0)	No Evidence (0)
HADHA	2_26413504_26467540
HAMP	19_35771619_35776046	No Evidence (0)	No Evidence (0)	No Evidence (0)	No Evidence (0)	No Evidence (0)	Moderate (1.1)	No Evidence (0)	No Evidence (0)	Moderate (1.1)	No Evidence (0)	No Evidence (0)	No Evidence (0)	No Evidence (0)	No Evidence (0)
HFE	6_26087509_26098571	Compelling (5.9)	Compelling (5.9)	Strong (3)	Moderate (1.1)	No Evidence (0)	Very Strong (3.8)	No Evidence (0)	Very Strong (3.8)	Compelling (5.9)	No Evidence (0)	No Evidence (0)	No Evidence (0)	No Evidence (0)	No Evidence (0)
HJV	1_145398250_145417545	No Evidence (0)	No Evidence (0)	No Evidence (0)	No Evidence (0)	Very Strong (3.8)	No Evidence (0)	No Evidence (0)	No Evidence (0)	No Evidence (0)	No Evidence (0)	No Evidence (0)	No Evidence (0)	No Evidence (0)	No Evidence (0)
HMBS	11_118955576_118964259	No Evidence (0)	Moderate (1.1)	No Evidence (0)	No Evidence (0)	Moderate (1.1)	Moderate (1.1)	Anecdotal (0.5)	No Evidence (0)	Moderate (1.1)	No Evidence (0)	No Evidence (0)	No Evidence (0)	No Evidence (0)	No Evidence (0)
HNF1B	17_36046434_36105050	NA (3.8)	NA (3.8)	NA (3.8)	NA (3.8)	NA (3.8)				NA (3.8)
HSD3B7	16_30996528_31000468	Moderate (1.1)	No Evidence (0)	No Evidence (0)	No Evidence (0)	Strong (3)	Moderate (1.1)	No Evidence (0)	Moderate (1.1)	Moderate (1.1)	No Evidence (0)	No Evidence (0)	No Evidence (0)	No Evidence (0)	No Evidence (0)
JAG1	20_10618332_10654647	No Evidence (0)	Compelling (5.9)	No Evidence (0)	No Evidence (0)	No Evidence (0)	No Evidence (0)	No Evidence (0)	No Evidence (0)	Very Strong (3.8)	No Evidence (0)	No Evidence (0)	No Evidence (0)	No Evidence (0)	No Evidence (0)
KIF12	9_116848406_116861572		NA (3.8)	NA (3.8)				Anecdotal (0.1)
LARS1	5_145490129_145562259	No Evidence (0)	No Evidence (0)	No Evidence (0)	No Evidence (0)	No Evidence (0)	No Evidence (0)	No Evidence (0)	No Evidence (0)	Very Strong (3.8)	No Evidence (0)	No Evidence (0)	No Evidence (0)	No Evidence (0)	No Evidence (0)
LIPA	10_90973326_91174314	Very Strong (3.8)	Very Strong (3.8)	No Evidence (0)	Very Strong (3.8)	No Evidence (0)	No Evidence (0)	No Evidence (0)	No Evidence (0)	No Evidence (0)	No Evidence (0)	No Evidence (0)	No Evidence (0)	No Evidence (0)	No Evidence (0)
LRP5	11_68080059_68216743
MARS1	12_57869228_57911352	Moderate (1.1)	No Evidence (0)	Moderate (1.1)	No Evidence (0)	Moderate (1.1)	No Evidence (0)	No Evidence (0)	Moderate (1.1)	Moderate (1.1)	No Evidence (0)	No Evidence (0)	No Evidence (0)	No Evidence (0)	No Evidence (0)
MPI	15_75182346_75194560	No Evidence (0)	No Evidence (0)	No Evidence (0)	No Evidence (0)	Strong (3)	Moderate (1.1)	Strong (3)	No Evidence (0)	No Evidence (0)	No Evidence (0)	No Evidence (0)	No Evidence (0)	No Evidence (0)	No Evidence (0)
MPV17	2_27532360_27548547	Moderate (1.1)	No Evidence (0)	Moderate (1.1)	No Evidence (0)	Moderate (1.1)	No Evidence (0)	No Evidence (0)	Moderate (1.1)	Moderate (1.1)	No Evidence (0)	No Evidence (0)	Moderate (1.1)	No Evidence (0)	No Evidence (0)
MVK	12_110011060_110035930		Moderate (1.1)	Moderate (1.1)			Moderate (1.1)	Anecdotal (0)		Moderate (1.1)
MYO5B	18_47349159_47721534	Moderate (1.1)
NBAS	2_15307038_15701458	No Evidence (0)	No Evidence (0)	No Evidence (0)	No Evidence (0)	No Evidence (0)	No Evidence (0)	Anecdotal (0)	No Evidence (0)	No Evidence (0)	No Evidence (0)	No Evidence (0)	No Evidence (0)	No Evidence (0)	No Evidence (0)
NOTCH2	1_120454176_120643366	No Evidence (0)	No Evidence (0)	No Evidence (0)	No Evidence (0)	No Evidence (0)	No Evidence (0)	No Evidence (0)	No Evidence (0)	Very Strong (3.8)	No Evidence (0)	No Evidence (0)	No Evidence (0)	No Evidence (0)	No Evidence (0)
NPC1	18_21086148_21166470	Compelling (9.7)	Very Strong (3.8)	No Evidence (0)	No Evidence (0)	No Evidence (0)	No Evidence (0)	Anecdotal (0.4)	No Evidence (0)	No Evidence (0)	No Evidence (0)	No Evidence (0)	No Evidence (0)	No Evidence (0)	No Evidence (0)
NPC2	14_74942895_74960880			Moderate (1.1)
NR1H4	12_100867486_100958192	Compelling (9.7)		Compelling (9.7)				Anecdotal (0.4)		NA (5)
OTC	23_38211839_38280699	No Evidence (0)	No Evidence (0)	No Evidence (0)	No Evidence (0)	No Evidence (0)	No Evidence (0)	No Evidence (0)	No Evidence (0)	No Evidence (0)	No Evidence (0)	No Evidence (0)	No Evidence (0)	No Evidence (0)	No Evidence (0)
PEX1	7_92116334_92157834	No Evidence (0)	Moderate (1.1)	No Evidence (0)	No Evidence (0)	No Evidence (0)	No Evidence (0)	No Evidence (0)	No Evidence (0)	No Evidence (0)	No Evidence (0)	No Evidence (0)	No Evidence (0)	No Evidence (0)	No Evidence (0)
PEX12	17_33901814_33905882							Anecdotal (0.6)
PEX26	22_18560689_18588162	Moderate (1.1)	Moderate (1.1)		Moderate (1.1)	Moderate (1.1)				Moderate (1.1)
PKD1	16_2138709_2185899	Compelling (11.7)	Compelling (5.9)		Compelling (5.9)			NA (5.9)		Compelling (5.9)
PKD2	4_88928787_88998929	NA (3.8)						NA (5.9)
PKHD1	6_51480097_51952411	No Evidence (0)	No Evidence (0)	No Evidence (0)	No Evidence (0)	No Evidence (0)	No Evidence (0)	No Evidence (0)	No Evidence (0)	Compelling (11.7)	No Evidence (0)	No Evidence (0)	No Evidence (0)	No Evidence (0)	No Evidence (0)
PRKCSH	19_11546105_11561783	No Evidence (0)	No Evidence (0)	No Evidence (0)	No Evidence (0)	No Evidence (0)	No Evidence (0)	No Evidence (0)	No Evidence (0)	No Evidence (0)	No Evidence (0)	No Evidence (0)	No Evidence (0)	No Evidence (0)	No Evidence (0)
RINT1	7_105172616_105208124	No Evidence (0)	No Evidence (0)	No Evidence (0)	No Evidence (0)	No Evidence (0)	No Evidence (0)	No Evidence (0)	No Evidence (0)	No Evidence (0)	No Evidence (0)	No Evidence (0)	No Evidence (0)	No Evidence (0)	No Evidence (0)
RPGRIP1L	16_53632065_53737850	Moderate (1.1)	Moderate (1.1)	No Evidence (0)	Moderate (1.1)	Moderate (1.1)	No Evidence (0)	Anecdotal (0)	No Evidence (0)	No Evidence (0)	No Evidence (0)	No Evidence (0)	No Evidence (0)	No Evidence (0)	No Evidence (0)
SC5D	11_121163390_121184119
SCO1	17_10575791_10601692	No Evidence (0)	No Evidence (0)	No Evidence (0)	No Evidence (0)	No Evidence (0)	No Evidence (0)	Anecdotal (0)	No Evidence (0)	No Evidence (0)	No Evidence (0)	No Evidence (0)	No Evidence (0)	No Evidence (0)	No Evidence (0)
SEC63	6_108188960_108279412							NA (4)		Anecdotal (1)
SERPINA1	14_94843084_94857030	Compelling (5.9)	Compelling (5.9)	Compelling (5.9)	Compelling (5.9)	Compelling (11.7)	No Evidence (0)	Compelling (6.6)	Compelling (5.9)	Compelling (5.9)	No Evidence (0)	No Evidence (0)	No Evidence (0)	No Evidence (0)	No Evidence (0)
SLC10A2	13_103696348_103718767	No Evidence (0)	No Evidence (0)	No Evidence (0)	No Evidence (0)	No Evidence (0)	Strong (3.1)	Anecdotal (0.4)	No Evidence (0)	No Evidence (0)	No Evidence (0)	No Evidence (0)	No Evidence (0)	No Evidence (0)	No Evidence (0)
SLC25A13	7_95749532_95951459	No Evidence (0)	No Evidence (0)	No Evidence (0)	No Evidence (0)	No Evidence (0)	No Evidence (0)	No Evidence (0)	No Evidence (0)	No Evidence (0)	No Evidence (0)	No Evidence (0)	No Evidence (0)	No Evidence (0)	No Evidence (0)
SLC40A1	2_190425316_190448484	No Evidence (0)	No Evidence (0)	No Evidence (0)	No Evidence (0)	No Evidence (0)	No Evidence (0)	Anecdotal (0.9)	No Evidence (0)	No Evidence (0)	No Evidence (0)	No Evidence (0)	Moderate (1.4)	No Evidence (0)	No Evidence (0)
SLC51B	15_65337725_65345735	No Evidence (0)	Anecdotal (0.2)	No Evidence (0)	No Evidence (0)	No Evidence (0)	No Evidence (0)	No Evidence (0)	No Evidence (0)	No Evidence (0)	No Evidence (0)	No Evidence (0)	No Evidence (0)	No Evidence (0)	No Evidence (0)
SMPD1	11_6411670_6416228	No Evidence (0)	No Evidence (0)	No Evidence (0)	No Evidence (0)	No Evidence (0)	No Evidence (0)	Anecdotal (0.3)	No Evidence (0)	No Evidence (0)	No Evidence (0)	No Evidence (0)	No Evidence (0)	No Evidence (0)	No Evidence (0)
SUCLG1	2_84650652_84687169	No Evidence (0)	No Evidence (0)	No Evidence (0)	No Evidence (0)	No Evidence (0)	No Evidence (0)	No Evidence (0)	No Evidence (0)	No Evidence (0)	No Evidence (0)	No Evidence (0)	No Evidence (0)	No Evidence (0)	No Evidence (0)
TALDO1	11_747415_765012												Moderate (1.1)			Moderate (1.1)
TFR2	7_100218039_100240402	Moderate (1.1)	No Evidence (0)	No Evidence (0)	No Evidence (0)	Very Strong (3.8)	Moderate (1.1)	No Evidence (0)	No Evidence (0)	No Evidence (0)	No Evidence (0)	No Evidence (0)	No Evidence (0)	No Evidence (0)	No Evidence (0)
TJP2	9_71736180_71889531	No Evidence (0)	No Evidence (0)	No Evidence (0)	No Evidence (0)	No Evidence (0)	No Evidence (0)	Moderate (1.1)	No Evidence (0)	Anecdotal (0.5)	No Evidence (0)	No Evidence (0)	No Evidence (0)	No Evidence (0)	No Evidence (0)
TMEM67	8_94767072_94831462	No Evidence (0)	No Evidence (0)	No Evidence (0)	No Evidence (0)	No Evidence (0)	No Evidence (0)	No Evidence (0)	No Evidence (0)	No Evidence (0)	No Evidence (0)	No Evidence (0)	No Evidence (0)	No Evidence (0)	No Evidence (0)
TRMU	22_46726772_46753237	Moderate (1.1)	No Evidence (0)	No Evidence (0)	No Evidence (0)	No Evidence (0)	No Evidence (0)	Anecdotal (0)	No Evidence (0)	No Evidence (0)	No Evidence (0)	No Evidence (0)	No Evidence (0)	No Evidence (0)	No Evidence (0)
TUFM	16_28853732_28857669	No Evidence (0)	No Evidence (0)	No Evidence (0)	No Evidence (0)	No Evidence (0)	Moderate (1.1)	No Evidence (0)	No Evidence (0)	No Evidence (0)	No Evidence (0)	No Evidence (0)	No Evidence (0)	No Evidence (0)	No Evidence (0)
TWNK	10_102747124_102754160	Moderate (1.1)	Moderate (1.1)	Strong (2.7)	No Evidence (0)	No Evidence (0)	No Evidence (0)	No Evidence (0)	No Evidence (0)	Moderate (1.1)	No Evidence (0)	No Evidence (0)	No Evidence (0)	No Evidence (0)	No Evidence (0)
UGT1A1	2_234668916_234681946						Compelling (7)		Compelling (7)	Moderate (1.1)
UNC45A	15_91473410_91497323		Moderate (1.1)	Moderate (1.1)			Moderate (1.1)
USP53	4_120133742_120216673
UTP4	16_69165194_69265033	No Evidence (0)	No Evidence (0)	No Evidence (0)	No Evidence (0)	No Evidence (0)	No Evidence (0)	No Evidence (0)	No Evidence (0)	No Evidence (0)	No Evidence (0)	No Evidence (0)	No Evidence (0)	No Evidence (0)	No Evidence (0)
VIPAS39	14_77893018_77924295
VPS33B	15_91541903_91565833	No Evidence (0)	Moderate (1.1)	No Evidence (0)	No Evidence (0)	No Evidence (0)	No Evidence (0)	No Evidence (0)	No Evidence (0)	No Evidence (0)	No Evidence (0)	No Evidence (0)	No Evidence (0)	No Evidence (0)	No Evidence (0)
ZFYVE19	15_41099284_41107282

### Sheet: SupTab3
Gene	Burden test	Trait	P	p_fdr	Beta	Cases	Controls	Trait description
ABCB11	Synonymous	ALP	0.13	0.475405	-0.0008	376833		Alkaline phosphatase
ABCB11	Synonymous	ALT	0.43	0.647033	-4.4e-05	376687		Alanine aminotransferase
ABCB11	Synonymous	ARLD	0.21	0.475405	-0.014	770	385587	alcoholic cirrhosis custom
ABCB11	Synonymous	AST	0.61	0.775133	-1e-05	375430		Aspartate aminotransferase
ABCB11	Synonymous	Alb	0.44	0.647033	-0.00053	345108		Albumin
ABCB11	Synonymous	Biliary	0.012	0.184154	-0.016	2688	392153	K83 Other diseases of biliary tract
ABCB11	Synonymous	Cholecystitis	0.15	0.475405	0.024	397	394386	Cholecystitis
ABCB11	Synonymous	Cholelithiasis	0.089	0.475405	-0.0041	22173	372668	K80 Cholelithiasis
ABCB11	Synonymous	Cirrhosis	0.13	0.475405	-0.0052	11072	383769	all cause liver custom
ABCB11	Synonymous	Direct bili	0.53	0.701858	6.2e-05	320418		Direct bilirubin
ABCB11	Synonymous	GGT	0.2	0.475405	-0.00017	376608		Gamma glutamyltransferase
ABCB11	Synonymous	HCC	0.52	0.701858	-0.015	367	394474	C22 Malignant neoplasm of liver and intrahepatic bile ducts
ABCB11	Synonymous	Hepatitis	0.0015	0.0495656	-0.025	1568	393273	K75 Other inflammatory liver diseases
ABCB11	Synonymous	Total bili	0.43	0.647033	-0.00053	375237		Total bilirubin
ABCB11	Synonymous	ViralHepatitis	0.1	0.475405	0.028	383	394458	B18 Chronic viral hepatitis
ABCB11	Missense	ARLD	0.29	0.828004	7e-05	770	385587	alcoholic cirrhosis custom
ABCB11	Missense	AST	0.0018	0.0178586	-0.0015	375430		Aspartate aminotransferase
ABCB11	Missense	Alb	0.15	0.529484	0.00084	345108		Albumin
ABCB11	Missense	Biliary	0.87	0.911466	-0.0024	2688	392153	K83 Other diseases of biliary tract
ABCB11	Missense	Cholecystitis	0.43	0.855813	-0.017	397	394386	Cholecystitis
ABCB11	Missense	Cholelithiasis	0.00047	0.00687421	0.056	211	394572	Gall bladder disease
ABCB11	Missense	Cirrhosis	0.098	0.405084	0.0055	1941	385581	non alcoholic cirrhosis custom
ABCB11	Missense	Direct bili	0.021	0.155302	0.0014	320418		Direct bilirubin
ABCB11	Missense	HCC	0.027	0.156334	0.029	367	394474	C22 Malignant neoplasm of liver and intrahepatic bile ducts
ABCB11	Missense	Hepatitis	0.35	0.855813	0.018	402	394381	Non-infective hepatitis
ABCB11	Missense	Total bili	0.00017	0.00504602	0.002	375237		Total bilirubin
ABCB11	Missense	ViralHepatitis	0.75	0.911466	0.0096	383	394458	B18 Chronic viral hepatitis
ABCB11	pLoF	ALT	0.019	0.115686	-0.0067	376687		Alanine aminotransferase
ABCB11	pLoF	ARLD	0.064	0.243561	0.051	770	385587	alcoholic cirrhosis custom
ABCB11	pLoF	AST	0.071	0.243561	-0.0056	375430		Aspartate aminotransferase
ABCB11	pLoF	Alb	0.27	0.547787	0.004	345108		Albumin
ABCB11	pLoF	Biliary	0.055	0.243561	0.044	2688	392153	K83 Other diseases of biliary tract
ABCB11	pLoF	Cholecystitis	0.09	0.254273	0.034	4098	390743	K81 Cholecystitis
ABCB11	pLoF	Cholelithiasis	0.0018	0.0189099	0.16	211	394572	Gall bladder disease
ABCB11	pLoF	Cirrhosis	0.055	0.243561	0.059	1405	393436	K74 Fibrosis and cirrhosis of liver
ABCB11	pLoF	Direct bili	0.35	0.63747	0.0039	320418		Direct bilirubin
ABCB11	pLoF	GGT	0.0015	0.0189099	-0.0089	376608		Gamma glutamyltransferase
ABCB11	pLoF	HCC	0.89	0.930286	-0.039	367	394474	C22 Malignant neoplasm of liver and intrahepatic bile ducts
ABCB11	pLoF	Hepatitis	0.65	0.930286	0.012	1568	393273	K75 Other inflammatory liver diseases
ABCB11	pLoF	Total bili	0.66	0.930286	0.00087	375237		Total bilirubin
ABCB11	pLoF	ViralHepatitis	0.0016	0.0189099	0.22	149	394692	B16 Acute hepatitis b
ABCB4	Synonymous	ALP	0.052	0.287601	-0.00076	376833		Alkaline phosphatase
ABCB4	Synonymous	ALT	0.31	0.718115	0.00054	376687		Alanine aminotransferase
ABCB4	Synonymous	ARLD	0.19	0.712786	-0.016	770	385587	alcoholic cirrhosis custom
ABCB4	Synonymous	AST	0.36	0.728014	0.00029	375430		Aspartate aminotransferase
ABCB4	Synonymous	Alb	0.85	0.85571	-0.00019	345108		Albumin
ABCB4	Synonymous	Biliary	0.056	0.287601	-0.0031	2688	392153	K83 Other diseases of biliary tract
ABCB4	Synonymous	Cholecystitis	0.04	0.287601	0.03	397	394386	Cholecystitis
ABCB4	Synonymous	Cholelithiasis	0.21	0.712786	-0.017	211	394572	Gall bladder disease
ABCB4	Synonymous	Cirrhosis	0.0041	0.0711566	-0.016	1941	385581	non alcoholic cirrhosis custom
ABCB4	Synonymous	Direct bili	0.41	0.728014	2.6e-05	320418		Direct bilirubin
ABCB4	Synonymous	GGT	0.82	0.85571	5.6e-05	376608		Gamma glutamyltransferase
ABCB4	Synonymous	HCC	0.3	0.718115	-0.0064	367	394474	C22 Malignant neoplasm of liver and intrahepatic bile ducts
ABCB4	Synonymous	Hepatitis	0.047	0.287601	0.029	402	394381	Non-infective hepatitis
ABCB4	Synonymous	Total bili	0.74	0.85571	-4.6e-05	375237		Total bilirubin
ABCB4	Synonymous	ViralHepatitis	0.084	0.373001	0.00098	383	394458	B18 Chronic viral hepatitis
ABCB4	Missense	ALP	0.25	0.925217	0.00046	376833		Alkaline phosphatase
ABCB4	Missense	ARLD	0.54	0.925217	-0.0054	1284	393557	K70 Alcoholic liver disease
ABCB4	Missense	Alb	0.85	0.951991	-0.00015	345108		Albumin
ABCB4	Missense	Biliary	1e-04	0.00282512	0.017	2688	392153	K83 Other diseases of biliary tract
ABCB4	Missense	Cholecystitis	0.32	0.925217	0.012	397	394386	Cholecystitis
ABCB4	Missense	Cholelithiasis	0.22	0.925217	0.0063	2565	392276	K82 Other diseases of gallbladder
ABCB4	Missense	Cirrhosis	0.36	0.925217	-0.00028	558	394283	K72 Hepatic failure, not elsewhere classified
ABCB4	Missense	Direct bili	0.1	0.71584	-0.0004	320418		Direct bilirubin
ABCB4	Missense	GGT	3e-04	0.0041661	0.00034	376608		Gamma glutamyltransferase
ABCB4	Missense	HCC	0.57	0.925217	-0.0096	367	394474	C22 Malignant neoplasm of liver and intrahepatic bile ducts
ABCB4	Missense	Hepatitis	0.28	0.925217	-0.014	419	394364	Hepatitis
ABCB4	Missense	Total bili	0.099	0.71584	0.00014	375237		Total bilirubin
ABCB4	Missense	ViralHepatitis	0.31	0.925217	-0.014	383	394458	B18 Chronic viral hepatitis
ABCB4	pLoF	ALP	0.017	0.153723	0.0095	376833		Alkaline phosphatase
ABCB4	pLoF	ARLD	0.79	1	-0.04	1284	393557	K70 Alcoholic liver disease
ABCB4	pLoF	Alb	0.56	1	7e-04	345108		Albumin
ABCB4	pLoF	Biliary	0.011	0.149098	0.055	2688	392153	K83 Other diseases of biliary tract
ABCB4	pLoF	Cholecystitis	0.92	1	-0.04	397	394386	Cholecystitis
ABCB4	pLoF	Cholelithiasis	0.001	0.0289078	0.21	331	394452	Gallstones removed
ABCB4	pLoF	Cirrhosis	0.2	1	0.034	1941	385581	non alcoholic cirrhosis custom
ABCB4	pLoF	Direct bili	0.64	1	0.0013	320418		Direct bilirubin
ABCB4	pLoF	HCC	0.93	1	-0.04	367	394474	C22 Malignant neoplasm of liver and intrahepatic bile ducts
ABCB4	pLoF	Hepatitis	0.59	1	0.019	6864	387977	K76 Other diseases of liver
ABCB4	pLoF	Total bili	0.34	1	0.0045	375237		Total bilirubin
ABCB4	pLoF	ViralHepatitis	0.83	1	-0.04	994	393847	B19 Unspecified viral hepatitis
ABCC2	Missense	ALP	0.0058	0.0347258	-0.0006	376833		Alkaline phosphatase
ABCC2	Missense	ARLD	0.7	0.95379	0.00051	1284	393557	K70 Alcoholic liver disease
ABCC2	Missense	AST	0.00052	0.00582262	0.00085	375430		Aspartate aminotransferase
ABCC2	Missense	Alb	0.0021	0.0155855	0.00082	345108		Albumin
ABCC2	Missense	Biliary	0.27	0.783847	-0.00073	2688	392153	K83 Other diseases of biliary tract
ABCC2	Missense	Cholecystitis	0.17	0.630011	-0.013	397	394386	Cholecystitis
ABCC2	Missense	Cholelithiasis	0.31	0.783847	-0.0013	22173	372668	K80 Cholelithiasis
ABCC2	Missense	Cirrhosis	0.00058	0.00582262	0.01	558	394283	K72 Hepatic failure, not elsewhere classified
ABCC2	Missense	GGT	0.11	0.50982	0.00035	376608		Gamma glutamyltransferase
ABCC2	Missense	HCC	1	1	0.0019	367	394474	C22 Malignant neoplasm of liver and intrahepatic bile ducts
ABCC2	Missense	Hepatitis	0.12	0.50982	0.0074	402	394381	Non-infective hepatitis
ABCC2	Missense	Total bili	0.00013	0.00391337	0.0011	375237		Total bilirubin
ABCC2	Missense	ViralHepatitis	0.77	0.95379	0.0016	994	393847	B19 Unspecified viral hepatitis
ABCC2	pLoF	ALP	0.055	0.385356	-0.0023	376833		Alkaline phosphatase
ABCC2	pLoF	ALT	0.0011	0.0326901	0.0035	376687		Alanine aminotransferase
ABCC2	pLoF	ARLD	0.095	0.385356	0.007	1284	393557	K70 Alcoholic liver disease
ABCC2	pLoF	AST	0.084	0.385356	0.0021	375430		Aspartate aminotransferase
ABCC2	pLoF	Alb	0.0065	0.0841029	0.0033	345108		Albumin
ABCC2	pLoF	Biliary	0.76	0.819423	-0.0031	2688	392153	K83 Other diseases of biliary tract
ABCC2	pLoF	Cholecystitis	0.39	0.601337	0.0059	4098	390743	K81 Cholecystitis
ABCC2	pLoF	Cholelithiasis	0.1	0.385356	0.0031	22173	372668	K80 Cholelithiasis
ABCC2	pLoF	Cirrhosis	0.17	0.452636	-0.032	1405	393436	K74 Fibrosis and cirrhosis of liver
ABCC2	pLoF	GGT	0.0084	0.0841029	0.0027	376608		Gamma glutamyltransferase
ABCC2	pLoF	HCC	1	1	-0.007	367	394474	C22 Malignant neoplasm of liver and intrahepatic bile ducts
ABCC2	pLoF	Hepatitis	0.069	0.385356	0.048	402	394381	Non-infective hepatitis
ABCC2	pLoF	ViralHepatitis	0.15	0.441597	0.02	830	393953	Infective/viral hepatitis
ADK	Synonymous	ALP	0.87	1	-9.5e-05	376833		Alkaline phosphatase
ADK	Synonymous	ALT	0.55	1	-0.00076	376687		Alanine aminotransferase
ADK	Synonymous	ARLD	0.3	0.890011	-0.011	1284	393557	K70 Alcoholic liver disease
ADK	Synonymous	AST	1	1	-2.4e-05	375430		Aspartate aminotransferase
ADK	Synonymous	Alb	1	1	5.4e-05	345108		Albumin
ADK	Synonymous	Biliary	0.068	0.79805	0.023	2688	392153	K83 Other diseases of biliary tract
ADK	Synonymous	Cholecystitis	0.08	0.79805	-0.018	4098	390743	K81 Cholecystitis
ADK	Synonymous	Cholelithiasis	0.21	0.890011	0.0096	331	394452	Gallstones removed
ADK	Synonymous	Cirrhosis	0.63	1	0.02	277	394506	Liver failure/cirrhosis
ADK	Synonymous	Direct bili	0.84	1	-0.00047	320418		Direct bilirubin
ADK	Synonymous	GGT	0.27	0.890011	-0.0011	376608		Gamma glutamyltransferase
ADK	Synonymous	HCC	0.73	1	-0.018	367	394474	C22 Malignant neoplasm of liver and intrahepatic bile ducts
ADK	Synonymous	Hepatitis	0.35	0.952969	-0.018	1568	393273	K75 Other inflammatory liver diseases
ADK	Synonymous	Total bili	0.25	0.890011	-0.0015	375237		Total bilirubin
ADK	Synonymous	ViralHepatitis	0.045	0.79805	0.064	383	394458	B18 Chronic viral hepatitis
ADK	Missense	ALP	0.35	0.85096	-0.0006	376833		Alkaline phosphatase
ADK	Missense	ALT	0.17	0.85096	-0.0021	376687		Alanine aminotransferase
ADK	Missense	ARLD	0.19	0.85096	-0.04	1284	393557	K70 Alcoholic liver disease
ADK	Missense	AST	0.51	0.85096	-0.00021	375430		Aspartate aminotransferase
ADK	Missense	Alb	0.13	0.85096	0.0024	345108		Albumin
ADK	Missense	Biliary	0.72	0.85096	-0.011	2688	392153	K83 Other diseases of biliary tract
ADK	Missense	Cholecystitis	0.33	0.85096	-0.018	4098	390743	K81 Cholecystitis
ADK	Missense	Cholelithiasis	0.054	0.830423	0.053	331	394452	Gallstones removed
ADK	Missense	Cirrhosis	0.011	0.326001	0.07	277	394506	Liver failure/cirrhosis
ADK	Missense	Direct bili	0.19	0.85096	-0.00074	320418		Direct bilirubin
ADK	Missense	GGT	0.89	0.899278	-0.00017	376608		Gamma glutamyltransferase
ADK	Missense	HCC	0.45	0.85096	0.012	367	394474	C22 Malignant neoplasm of liver and intrahepatic bile ducts
ADK	Missense	Hepatitis	0.26	0.85096	-0.0041	1568	393273	K75 Other inflammatory liver diseases
ADK	Missense	Total bili	0.48	0.85096	0.0015	375237		Total bilirubin
ADK	Missense	ViralHepatitis	0.26	0.85096	-0.04	994	393847	B19 Unspecified viral hepatitis
ADK	pLoF	ALP	0.59	1	0.0017	376833		Alkaline phosphatase
ADK	pLoF	ALT	0.069	1	0.0055	376687		Alanine aminotransferase
ADK	pLoF	ARLD	0.74	1	-0.04	1284	393557	K70 Alcoholic liver disease
ADK	pLoF	AST	0.028	0.858531	0.0068	375430		Aspartate aminotransferase
ADK	pLoF	Alb	0.45	1	0.0043	345108		Albumin
ADK	pLoF	Biliary	0.61	1	-0.04	2688	392153	K83 Other diseases of biliary tract
ADK	pLoF	Cholecystitis	0.51	1	-0.04	4098	390743	K81 Cholecystitis
ADK	pLoF	Cholelithiasis	0.33	1	-0.024	22173	372668	K80 Cholelithiasis
ADK	pLoF	Cirrhosis	0.61	1	-0.04	2360	385485	all cause cirrhosis custom
ADK	pLoF	Direct bili	0.48	1	-0.0035	320418		Direct bilirubin
ADK	pLoF	GGT	0.15	1	0.0064	376608		Gamma glutamyltransferase
ADK	pLoF	HCC	1	1	-0.04	367	394474	C22 Malignant neoplasm of liver and intrahepatic bile ducts
ADK	pLoF	Hepatitis	0.73	1	-0.04	1568	393273	K75 Other inflammatory liver diseases
ADK	pLoF	Total bili	1	1	-0.00072	375237		Total bilirubin
ADK	pLoF	ViralHepatitis	0.79	1	-0.04	994	393847	B19 Unspecified viral hepatitis
AGL	Synonymous	ALP	0.29	0.694158	-0.00042	376833		Alkaline phosphatase
AGL	Synonymous	ALT	0.84	1	0.00024	376687		Alanine aminotransferase
AGL	Synonymous	ARLD	0.11	0.404181	0.019	770	385587	alcoholic cirrhosis custom
AGL	Synonymous	AST	1	1	-0.00013	375430		Aspartate aminotransferase
AGL	Synonymous	Alb	0.022	0.139046	-0.0012	345108		Albumin
AGL	Synonymous	Biliary	0.85	1	-0.0012	2688	392153	K83 Other diseases of biliary tract
AGL	Synonymous	Cholecystitis	0.89	1	-0.0062	397	394386	Cholecystitis
AGL	Synonymous	Cholelithiasis	0.34	0.694158	-0.0058	211	394572	Gall bladder disease
AGL	Synonymous	Cirrhosis	0.00022	0.00689692	0.03	1941	385581	non alcoholic cirrhosis custom
AGL	Synonymous	Direct bili	0.36	0.694158	-0.00089	320418		Direct bilirubin
AGL	Synonymous	GGT	0.57	0.911014	0.00014	376608		Gamma glutamyltransferase
AGL	Synonymous	HCC	0.01	0.0838664	0.052	367	394474	C22 Malignant neoplasm of liver and intrahepatic bile ducts
AGL	Synonymous	Hepatitis	0.067	0.344158	0.0079	6864	387977	K76 Other diseases of liver
AGL	Synonymous	Total bili	0.28	0.694158	-0.00089	375237		Total bilirubin
AGL	Synonymous	ViralHepatitis	0.0059	0.0630718	0.059	149	394692	B16 Acute hepatitis b
AGL	Missense	ALP	0.26	0.563009	0.00039	376833		Alkaline phosphatase
AGL	Missense	ALT	0.16	0.462107	4e-05	376687		Alanine aminotransferase
AGL	Missense	ARLD	0.011	0.294419	-0.00097	770	385587	alcoholic cirrhosis custom
AGL	Missense	AST	0.15	0.462107	0.00023	375430		Aspartate aminotransferase
AGL	Missense	Alb	0.79	0.899837	0.00017	345108		Albumin
AGL	Missense	Biliary	0.4	0.638105	0.0041	2688	392153	K83 Other diseases of biliary tract
AGL	Missense	Cholecystitis	0.17	0.462107	0.0025	4098	390743	K81 Cholecystitis
AGL	Missense	Cholelithiasis	0.14	0.462107	-0.0023	2565	392276	K82 Other diseases of gallbladder
AGL	Missense	Cirrhosis	0.063	0.393771	-0.0025	2360	385485	all cause cirrhosis custom
AGL	Missense	Direct bili	0.028	0.294419	-0.00043	320418		Direct bilirubin
AGL	Missense	GGT	0.34	0.638105	0.00034	376608		Gamma glutamyltransferase
AGL	Missense	HCC	0.85	0.939062	-0.0044	367	394474	C22 Malignant neoplasm of liver and intrahepatic bile ducts
AGL	Missense	Hepatitis	0.068	0.393771	-0.0045	402	394381	Non-infective hepatitis
AGL	Missense	Total bili	0.024	0.294419	1.5e-05	375237		Total bilirubin
AGL	Missense	ViralHepatitis	0.13	0.462107	-0.011	830	393953	Infective/viral hepatitis
AHI1	Synonymous	ALP	0.89	1	-5.8e-05	376833		Alkaline phosphatase
AHI1	Synonymous	ALT	0.62	1	-0.00038	376687		Alanine aminotransferase
AHI1	Synonymous	ARLD	0.44	1	0.005	1284	393557	K70 Alcoholic liver disease
AHI1	Synonymous	AST	0.007	0.222841	-0.00095	375430		Aspartate aminotransferase
AHI1	Synonymous	Alb	0.41	1	6e-04	345108		Albumin
AHI1	Synonymous	Biliary	0.061	0.489709	-0.013	2688	392153	K83 Other diseases of biliary tract
AHI1	Synonymous	Cholecystitis	0.71	1	0.0034	4098	390743	K81 Cholecystitis
AHI1	Synonymous	Cholelithiasis	0.019	0.309659	0.046	211	394572	Gall bladder disease
AHI1	Synonymous	Cirrhosis	0.41	1	-0.016	558	394283	K72 Hepatic failure, not elsewhere classified
AHI1	Synonymous	Direct bili	0.11	0.720911	0.0012	320418		Direct bilirubin
AHI1	Synonymous	GGT	0.7	1	-0.00032	376608		Gamma glutamyltransferase
AHI1	Synonymous	HCC	0.055	0.489709	-0.0056	367	394474	C22 Malignant neoplasm of liver and intrahepatic bile ducts
AHI1	Synonymous	Hepatitis	0.51	1	0.014	217	394624	K73 Chronic hepatitis, not elsewhere classified
AHI1	Synonymous	Total bili	0.46	1	0.00061	375237		Total bilirubin
AHI1	Synonymous	ViralHepatitis	0.66	1	-0.0034	830	393953	Infective/viral hepatitis
AHI1	pLoF	ALP	0.15	0.501874	0.0011	376833		Alkaline phosphatase
AHI1	pLoF	ARLD	0.82	0.960685	-0.016	770	385587	alcoholic cirrhosis custom
AHI1	pLoF	AST	0.18	0.543325	-0.00045	375430		Aspartate aminotransferase
AHI1	pLoF	Alb	0.86	0.960685	0.00062	345108		Albumin
AHI1	pLoF	Biliary	0.13	0.501874	0.0074	2688	392153	K83 Other diseases of biliary tract
AHI1	pLoF	Cholecystitis	0.56	0.960685	-0.04	397	394386	Cholecystitis
AHI1	pLoF	Cholelithiasis	0.0087	0.263063	0.037	2565	392276	K82 Other diseases of gallbladder
AHI1	pLoF	Cirrhosis	0.34	0.960685	0.02	277	394506	Liver failure/cirrhosis
AHI1	pLoF	Direct bili	0.78	0.960685	-0.00016	320418		Direct bilirubin
AHI1	pLoF	GGT	0.13	0.501874	0.0019	376608		Gamma glutamyltransferase
AHI1	pLoF	HCC	0.065	0.501874	0.051	367	394474	C22 Malignant neoplasm of liver and intrahepatic bile ducts
AHI1	pLoF	Hepatitis	0.017	0.263063	0.076	402	394381	Non-infective hepatitis
AHI1	pLoF	Total bili	0.71	0.960685	-0.001	375237		Total bilirubin
AHI1	pLoF	ViralHepatitis	0.055	0.501874	0.045	383	394458	B18 Chronic viral hepatitis
AKR1D1	Synonymous	ALP	0.4	0.846036	0.0019	376833		Alkaline phosphatase
AKR1D1	Synonymous	ALT	0.61	0.846036	0.0013	376687		Alanine aminotransferase
AKR1D1	Synonymous	ARLD	0.54	0.846036	-0.039	770	385587	alcoholic cirrhosis custom
AKR1D1	Synonymous	AST	0.61	0.846036	0.0014	375430		Aspartate aminotransferase
AKR1D1	Synonymous	Alb	0.62	0.846036	-0.00064	345108		Albumin
AKR1D1	Synonymous	Biliary	0.035	0.560354	0.015	2688	392153	K83 Other diseases of biliary tract
AKR1D1	Synonymous	Cholecystitis	0.44	0.846036	0.019	4098	390743	K81 Cholecystitis
AKR1D1	Synonymous	Cholelithiasis	0.0025	0.0795266	0.13	211	394572	Gall bladder disease
AKR1D1	Synonymous	Cirrhosis	0.087	0.846036	0.058	277	394506	Liver failure/cirrhosis
AKR1D1	Synonymous	Direct bili	0.29	0.846036	0.0028	320418		Direct bilirubin
AKR1D1	Synonymous	GGT	0.39	0.846036	0.00071	376608		Gamma glutamyltransferase
AKR1D1	Synonymous	HCC	0.71	0.846036	-0.039	367	394474	C22 Malignant neoplasm of liver and intrahepatic bile ducts
AKR1D1	Synonymous	Hepatitis	0.19	0.846036	-0.022	6864	387977	K76 Other diseases of liver
AKR1D1	Synonymous	Total bili	0.18	0.846036	0.003	375237		Total bilirubin
AKR1D1	Synonymous	ViralHepatitis	0.5	0.846036	0.031	830	393953	Infective/viral hepatitis
AKR1D1	pLoF	ALP	0.044	0.340904	0.0023	376833		Alkaline phosphatase
AKR1D1	pLoF	ALT	0.44	0.928491	0.0023	376687		Alanine aminotransferase
AKR1D1	pLoF	ARLD	0.51	0.928491	-0.04	1284	393557	K70 Alcoholic liver disease
AKR1D1	pLoF	AST	0.78	0.928491	8.1e-05	375430		Aspartate aminotransferase
AKR1D1	pLoF	Alb	0.91	0.937535	0.00075	345108		Albumin
AKR1D1	pLoF	Biliary	0.83	0.928491	0.0012	2688	392153	K83 Other diseases of biliary tract
AKR1D1	pLoF	Cholecystitis	0.75	0.928491	-0.014	4098	390743	K81 Cholecystitis
AKR1D1	pLoF	Cholelithiasis	0.29	0.928491	-0.014	22173	372668	K80 Cholelithiasis
AKR1D1	pLoF	Cirrhosis	0.091	0.472382	0.025	11072	383769	all cause liver custom
AKR1D1	pLoF	Direct bili	0.46	0.928491	-0.0029	320418		Direct bilirubin
AKR1D1	pLoF	GGT	0.65	0.928491	-0.00034	376608		Gamma glutamyltransferase
AKR1D1	pLoF	HCC	0.8	0.928491	-0.04	367	394474	C22 Malignant neoplasm of liver and intrahepatic bile ducts
AKR1D1	pLoF	Hepatitis	0.0051	0.123601	0.091	1568	393273	K75 Other inflammatory liver diseases
AKR1D1	pLoF	Total bili	0.82	0.928491	-0.0012	375237		Total bilirubin
AKR1D1	pLoF	ViralHepatitis	0.089	0.472382	0.089	830	393953	Infective/viral hepatitis
ALDOB	Synonymous	ALP	0.022	0.358627	0.0023	376833		Alkaline phosphatase
ALDOB	Synonymous	ALT	0.71	0.997029	0.00057	376687		Alanine aminotransferase
ALDOB	Synonymous	ARLD	0.7	0.997029	-0.015	770	385587	alcoholic cirrhosis custom
ALDOB	Synonymous	AST	0.83	0.997029	-0.0004	375430		Aspartate aminotransferase
ALDOB	Synonymous	Alb	0.4	0.895054	0.0011	345108		Albumin
ALDOB	Synonymous	Biliary	0.41	0.895054	-0.013	2688	392153	K83 Other diseases of biliary tract
ALDOB	Synonymous	Cholecystitis	0.12	0.544835	0.0039	4098	390743	K81 Cholecystitis
ALDOB	Synonymous	Cholelithiasis	0.009	0.28751	0.018	2565	392276	K82 Other diseases of gallbladder
ALDOB	Synonymous	Cirrhosis	0.54	0.937553	-0.024	558	394283	K72 Hepatic failure, not elsewhere classified
ALDOB	Synonymous	Direct bili	0.42	0.895054	0.00037	320418		Direct bilirubin
ALDOB	Synonymous	GGT	0.41	0.895054	0.00098	376608		Gamma glutamyltransferase
ALDOB	Synonymous	HCC	0.32	0.895054	-0.041	367	394474	C22 Malignant neoplasm of liver and intrahepatic bile ducts
ALDOB	Synonymous	Hepatitis	0.035	0.375663	0.056	419	394364	Hepatitis
ALDOB	Synonymous	Total bili	0.29	0.895054	0.0014	375237		Total bilirubin
ALDOB	Synonymous	ViralHepatitis	0.062	0.460437	-0.041	994	393847	B19 Unspecified viral hepatitis
ALDOB	Missense	ALP	0.00086	0.0267109	-0.0011	376833		Alkaline phosphatase
ALDOB	Missense	ALT	0.086	0.327277	0.00044	376687		Alanine aminotransferase
ALDOB	Missense	ARLD	0.21	0.493752	-0.011	1284	393557	K70 Alcoholic liver disease
ALDOB	Missense	AST	0.36	0.648162	-0.00041	375430		Aspartate aminotransferase
ALDOB	Missense	Alb	0.51	0.716832	-0.00049	345108		Albumin
ALDOB	Missense	Biliary	0.049	0.251621	0.013	2688	392153	K83 Other diseases of biliary tract
ALDOB	Missense	Cholecystitis	0.47	0.714255	0.0094	397	394386	Cholecystitis
ALDOB	Missense	Cholelithiasis	0.034	0.209212	0.039	211	394572	Gall bladder disease
ALDOB	Missense	Cirrhosis	0.016	0.128654	-0.0079	11072	383769	all cause liver custom
ALDOB	Missense	Direct bili	0.69	0.847327	2.7e-05	320418		Direct bilirubin
ALDOB	Missense	GGT	0.14	0.406427	-0.00077	376608		Gamma glutamyltransferase
ALDOB	Missense	HCC	0.21	0.493752	-0.016	367	394474	C22 Malignant neoplasm of liver and intrahepatic bile ducts
ALDOB	Missense	Hepatitis	0.088	0.327277	-0.0074	6864	387977	K76 Other diseases of liver
ALDOB	Missense	Total bili	0.39	0.667938	5e-04	375237		Total bilirubin
ALDOB	Missense	ViralHepatitis	0.011	0.128654	0.012	830	393953	Infective/viral hepatitis
ALDOB	pLoF	ALP	0.6	0.886173	-0.0016	376833		Alkaline phosphatase
ALDOB	pLoF	ALT	0.49	0.830661	0.0019	376687		Alanine aminotransferase
ALDOB	pLoF	ARLD	0.71	0.886173	0.018	1284	393557	K70 Alcoholic liver disease
ALDOB	pLoF	AST	0.14	0.439685	0.0034	375430		Aspartate aminotransferase
ALDOB	pLoF	Alb	0.44	0.830661	0.0022	345108		Albumin
ALDOB	pLoF	Biliary	0.86	0.890413	-0.0089	2688	392153	K83 Other diseases of biliary tract
ALDOB	pLoF	Cholecystitis	0.03	0.240795	0.031	4098	390743	K81 Cholecystitis
ALDOB	pLoF	Cholelithiasis	0.038	0.241028	0.021	22173	372668	K80 Cholelithiasis
ALDOB	pLoF	Cirrhosis	0.1	0.439685	0.041	2360	385485	all cause cirrhosis custom
ALDOB	pLoF	Direct bili	0.54	0.859043	0.0023	320418		Direct bilirubin
ALDOB	pLoF	GGT	0.14	0.439685	-0.0027	376608		Gamma glutamyltransferase
ALDOB	pLoF	HCC	0.0092	0.0983583	0.12	367	394474	C22 Malignant neoplasm of liver and intrahepatic bile ducts
ALDOB	pLoF	Hepatitis	0.31	0.702724	0.039	1568	393273	K75 Other inflammatory liver diseases
ALDOB	pLoF	Total bili	0.39	0.830661	0.0026	375237		Total bilirubin
ALDOB	pLoF	ViralHepatitis	0.0036	0.0983583	0.081	830	393953	Infective/viral hepatitis
ALG8	Synonymous	ALP	1	1	-0.00018	376833		Alkaline phosphatase
ALG8	Synonymous	ALT	0.3	0.716767	0.00079	376687		Alanine aminotransferase
ALG8	Synonymous	ARLD	0.16	0.716767	0.031	770	385587	alcoholic cirrhosis custom
ALG8	Synonymous	AST	0.41	0.75877	-0.00085	375430		Aspartate aminotransferase
ALG8	Synonymous	Alb	0.7	0.829025	-0.00067	345108		Albumin
ALG8	Synonymous	Biliary	0.25	0.716767	-0.017	2688	392153	K83 Other diseases of biliary tract
ALG8	Synonymous	Cholecystitis	0.54	0.75877	-0.017	397	394386	Cholecystitis
ALG8	Synonymous	Cholelithiasis	0.039	0.716767	0.074	211	394572	Gall bladder disease
ALG8	Synonymous	Cirrhosis	0.23	0.716767	0.024	277	394506	Liver failure/cirrhosis
ALG8	Synonymous	Direct bili	0.29	0.716767	-0.0016	320418		Direct bilirubin
ALG8	Synonymous	GGT	0.52	0.75877	0.00048	376608		Gamma glutamyltransferase
ALG8	Synonymous	HCC	0.78	0.867992	-0.017	367	394474	C22 Malignant neoplasm of liver and intrahepatic bile ducts
ALG8	Synonymous	Hepatitis	0.11	0.716767	0.014	6864	387977	K76 Other diseases of liver
ALG8	Synonymous	Total bili	0.42	0.75877	-0.00081	375237		Total bilirubin
ALG8	Synonymous	ViralHepatitis	0.11	0.716767	-0.0039	994	393847	B19 Unspecified viral hepatitis
ALG8	Missense	ALP	0.56	0.948172	-1.5e-05	376833		Alkaline phosphatase
ALG8	Missense	ALT	0.35	0.948172	0.00079	376687		Alanine aminotransferase
ALG8	Missense	ARLD	0.69	0.948172	2.9e-06	1284	393557	K70 Alcoholic liver disease
ALG8	Missense	AST	0.28	0.948172	0.00029	375430		Aspartate aminotransferase
ALG8	Missense	Alb	1	1	5.7e-05	345108		Albumin
ALG8	Missense	Biliary	0.85	0.957839	0.0036	2688	392153	K83 Other diseases of biliary tract
ALG8	Missense	Cholecystitis	0.11	0.948172	0.039	397	394386	Cholecystitis
ALG8	Missense	Cholelithiasis	0.71	0.948172	-0.016	211	394572	Gall bladder disease
ALG8	Missense	Cirrhosis	0.21	0.948172	-0.011	1405	393436	K74 Fibrosis and cirrhosis of liver
ALG8	Missense	Direct bili	0.79	0.948172	-0.00025	320418		Direct bilirubin
ALG8	Missense	GGT	0.5	0.948172	0.00062	376608		Gamma glutamyltransferase
ALG8	Missense	HCC	0.37	0.948172	0.011	367	394474	C22 Malignant neoplasm of liver and intrahepatic bile ducts
ALG8	Missense	Hepatitis	0.18	0.948172	0.028	402	394381	Non-infective hepatitis
ALG8	Missense	Total bili	0.28	0.948172	0.00025	375237		Total bilirubin
ALG8	Missense	ViralHepatitis	0.12	0.948172	0.024	994	393847	B19 Unspecified viral hepatitis
ALG8	pLoF	ALP	0.75	0.939977	0.0011	376833		Alkaline phosphatase
ALG8	pLoF	ALT	0.18	0.939977	-0.0013	376687		Alanine aminotransferase
ALG8	pLoF	ARLD	0.5	0.939977	-0.04	770	385587	alcoholic cirrhosis custom
ALG8	pLoF	AST	0.89	0.939977	0.00061	375430		Aspartate aminotransferase
ALG8	pLoF	Alb	0.83	0.939977	-0.00092	345108		Albumin
ALG8	pLoF	Biliary	0.91	0.939977	-0.0032	2688	392153	K83 Other diseases of biliary tract
ALG8	pLoF	Cholecystitis	0.22	0.939977	0.039	397	394386	Cholecystitis
ALG8	pLoF	Cholelithiasis	0.0074	0.227964	0.15	211	394572	Gall bladder disease
ALG8	pLoF	Cirrhosis	0.51	0.939977	0.0023	11072	383769	all cause liver custom
ALG8	pLoF	Direct bili	0.85	0.939977	0.00053	320418		Direct bilirubin
ALG8	pLoF	GGT	0.14	0.939977	0.003	376608		Gamma glutamyltransferase
ALG8	pLoF	HCC	0.71	0.939977	-0.04	367	394474	C22 Malignant neoplasm of liver and intrahepatic bile ducts
ALG8	pLoF	Hepatitis	0.21	0.939977	0.034	419	394364	Hepatitis
ALG8	pLoF	Total bili	0.7	0.939977	0.0011	375237		Total bilirubin
ALG8	pLoF	ViralHepatitis	0.49	0.939977	-0.04	830	393953	Infective/viral hepatitis
AMACR	Synonymous	ALP	1	1	0.00023	376833		Alkaline phosphatase
AMACR	Synonymous	ALT	1	1	-0.00051	376687		Alanine aminotransferase
AMACR	Synonymous	ARLD	0.56	0.933097	0.024	770	385587	alcoholic cirrhosis custom
AMACR	Synonymous	AST	1	1	-0.00028	375430		Aspartate aminotransferase
AMACR	Synonymous	Biliary	0.55	0.933097	-0.0058	2688	392153	K83 Other diseases of biliary tract
AMACR	Synonymous	Cholecystitis	0.072	0.248628	0.057	397	394386	Cholecystitis
AMACR	Synonymous	Cholelithiasis	0.045	0.199549	0.074	331	394452	Gallstones removed
AMACR	Synonymous	Cirrhosis	4e-04	0.0125183	0.14	558	394283	K72 Hepatic failure, not elsewhere classified
AMACR	Synonymous	Direct bili	0.015	0.0907993	0.0046	320418		Direct bilirubin
AMACR	Synonymous	GGT	0.28	0.768631	0.0028	376608		Gamma glutamyltransferase
AMACR	Synonymous	HCC	0.79	1	-0.04	367	394474	C22 Malignant neoplasm of liver and intrahepatic bile ducts
AMACR	Synonymous	Hepatitis	0.0016	0.0167553	0.12	419	394364	Hepatitis
AMACR	Synonymous	Total bili	0.76	1	-0.0014	375237		Total bilirubin
AMACR	Synonymous	ViralHepatitis	0.0012	0.0167553	0.13	383	394458	B18 Chronic viral hepatitis
AMACR	Missense	ALP	0.21	0.761462	0.0019	376833		Alkaline phosphatase
AMACR	Missense	ALT	0.7	0.812402	0.00052	376687		Alanine aminotransferase
AMACR	Missense	ARLD	0.72	0.812402	0.0039	770	385587	alcoholic cirrhosis custom
AMACR	Missense	AST	0.41	0.761462	-0.0014	375430		Aspartate aminotransferase
AMACR	Missense	Biliary	0.25	0.761462	0.02	2688	392153	K83 Other diseases of biliary tract
AMACR	Missense	Cholecystitis	0.57	0.812402	-0.011	4098	390743	K81 Cholecystitis
AMACR	Missense	Cholelithiasis	0.053	0.541333	0.012	22173	372668	K80 Cholelithiasis
AMACR	Missense	Cirrhosis	0.36	0.761462	0.0081	11072	383769	all cause liver custom
AMACR	Missense	Direct bili	0.38	0.761462	0.0018	320418		Direct bilirubin
AMACR	Missense	GGT	0.087	0.541333	0.0024	376608		Gamma glutamyltransferase
AMACR	Missense	HCC	0.73	0.812402	0.0063	367	394474	C22 Malignant neoplasm of liver and intrahepatic bile ducts
AMACR	Missense	Hepatitis	0.0023	0.0722716	0.09	419	394364	Hepatitis
AMACR	Missense	Total bili	0.24	0.761462	0.0016	375237		Total bilirubin
AMACR	Missense	ViralHepatitis	0.085	0.541333	0.057	149	394692	B16 Acute hepatitis b
AMACR	pLoF	ALP	0.39	1	0.0015	376833		Alkaline phosphatase
AMACR	pLoF	ALT	0.17	1	-0.0035	376687		Alanine aminotransferase
AMACR	pLoF	ARLD	0.81	1	-0.04	1284	393557	K70 Alcoholic liver disease
AMACR	pLoF	AST	0.8	1	-0.0015	375430		Aspartate aminotransferase
AMACR	pLoF	Alb	0.61	1	0.0023	345108		Albumin
AMACR	pLoF	Biliary	0.74	1	-0.04	2688	392153	K83 Other diseases of biliary tract
AMACR	pLoF	Cholecystitis	0.66	1	-0.04	4098	390743	K81 Cholecystitis
AMACR	pLoF	Cholelithiasis	0.74	1	-0.04	2565	392276	K82 Other diseases of gallbladder
AMACR	pLoF	Cirrhosis	0.1	1	0.11	1941	385581	non alcoholic cirrhosis custom
AMACR	pLoF	Direct bili	0.4	1	-0.0056	320418		Direct bilirubin
AMACR	pLoF	GGT	0.53	1	-0.0048	376608		Gamma glutamyltransferase
AMACR	pLoF	HCC	1	1	-0.04	367	394474	C22 Malignant neoplasm of liver and intrahepatic bile ducts
AMACR	pLoF	Hepatitis	0.0079	0.253971	0.27	402	394381	Non-infective hepatitis
AMACR	pLoF	Total bili	0.1	1	-0.011	375237		Total bilirubin
AMACR	pLoF	ViralHepatitis	0.85	1	-0.04	994	393847	B19 Unspecified viral hepatitis
ARG1	Synonymous	ALP	0.0079	0.237117	-0.0032	376833		Alkaline phosphatase
ARG1	Synonymous	ALT	0.61	0.971667	-0.0013	376687		Alanine aminotransferase
ARG1	Synonymous	ARLD	0.5	0.971667	-0.04	770	385587	alcoholic cirrhosis custom
ARG1	Synonymous	AST	1	1	-0.00011	375430		Aspartate aminotransferase
ARG1	Synonymous	Alb	0.43	0.971667	-0.0019	345108		Albumin
ARG1	Synonymous	Biliary	0.91	0.971667	0.0022	2688	392153	K83 Other diseases of biliary tract
ARG1	Synonymous	Cholecystitis	0.032	0.474191	0.088	397	394386	Cholecystitis
ARG1	Synonymous	Cholelithiasis	0.16	0.971667	0.037	331	394452	Gallstones removed
ARG1	Synonymous	Cirrhosis	0.24	0.971667	-0.015	11072	383769	all cause liver custom
ARG1	Synonymous	Direct bili	0.91	0.971667	0.00066	320418		Direct bilirubin
ARG1	Synonymous	GGT	1	1	-0.0003	376608		Gamma glutamyltransferase
ARG1	Synonymous	HCC	0.69	0.971667	-0.04	367	394474	C22 Malignant neoplasm of liver and intrahepatic bile ducts
ARG1	Synonymous	Hepatitis	0.31	0.971667	0.02	419	394364	Hepatitis
ARG1	Synonymous	Total bili	0.8	0.971667	0.00041	375237		Total bilirubin
ARG1	Synonymous	ViralHepatitis	0.3	0.971667	0.025	383	394458	B18 Chronic viral hepatitis
ARG1	Missense	ALP	0.2	0.685513	0.00074	376833		Alkaline phosphatase
ARG1	Missense	ALT	0.1	0.540656	0.0015	376687		Alanine aminotransferase
ARG1	Missense	ARLD	0.19	0.685513	0.0044	1284	393557	K70 Alcoholic liver disease
ARG1	Missense	AST	0.014	0.229966	0.0021	375430		Aspartate aminotransferase
ARG1	Missense	Alb	1	1	6e-05	345108		Albumin
ARG1	Missense	Biliary	0.74	0.817379	-0.006	2688	392153	K83 Other diseases of biliary tract
ARG1	Missense	Cholecystitis	0.42	0.708121	-0.023	397	394386	Cholecystitis
ARG1	Missense	Cholelithiasis	0.044	0.355733	0.059	331	394452	Gallstones removed
ARG1	Missense	Cirrhosis	0.31	0.708121	0.0057	1405	393436	K74 Fibrosis and cirrhosis of liver
ARG1	Missense	Direct bili	0.1	0.540656	-0.00063	320418		Direct bilirubin
ARG1	Missense	GGT	0.6	0.814648	0.00024	376608		Gamma glutamyltransferase
ARG1	Missense	HCC	0.6	0.814648	-0.023	367	394474	C22 Malignant neoplasm of liver and intrahepatic bile ducts
ARG1	Missense	Hepatitis	0.024	0.25831	0.015	1568	393273	K75 Other inflammatory liver diseases
ARG1	Missense	Total bili	0.32	0.708121	-0.00021	375237		Total bilirubin
ARG1	Missense	ViralHepatitis	0.0057	0.182624	0.093	149	394692	B16 Acute hepatitis b
ARG1	pLoF	ALP	0.49	0.980991	8e-04	376833		Alkaline phosphatase
ARG1	pLoF	ALT	0.18	0.943783	-0.0045	376687		Alanine aminotransferase
ARG1	pLoF	ARLD	0.41	0.980991	0.028	1284	393557	K70 Alcoholic liver disease
ARG1	pLoF	AST	0.35	0.980991	-0.0019	375430		Aspartate aminotransferase
ARG1	pLoF	Alb	0.0035	0.108548	-0.0088	345108		Albumin
ARG1	pLoF	Cholecystitis	0.4	0.980991	0.03	4098	390743	K81 Cholecystitis
ARG1	pLoF	Cholelithiasis	0.027	0.206537	0.15	331	394452	Gallstones removed
ARG1	pLoF	Cirrhosis	0.022	0.206537	0.091	558	394283	K72 Hepatic failure, not elsewhere classified
ARG1	pLoF	Direct bili	0.51	0.980991	-0.00073	320418		Direct bilirubin
ARG1	pLoF	GGT	0.014	0.206537	-0.0072	376608		Gamma glutamyltransferase
ARG1	pLoF	HCC	0.87	0.980991	-0.04	367	394474	C22 Malignant neoplasm of liver and intrahepatic bile ducts
ARG1	pLoF	Hepatitis	0.075	0.465755	0.015	6864	387977	K76 Other diseases of liver
ARG1	pLoF	Total bili	0.71	0.980991	0.0022	375237		Total bilirubin
ARG1	pLoF	ViralHepatitis	0.72	0.980991	-0.04	994	393847	B19 Unspecified viral hepatitis
ARSB	Synonymous	ALP	0.89	0.989563	-0.00018	376833		Alkaline phosphatase
ARSB	Synonymous	ALT	0.53	0.8737	0.001	376687		Alanine aminotransferase
ARSB	Synonymous	ARLD	0.23	0.60123	-0.04	770	385587	alcoholic cirrhosis custom
ARSB	Synonymous	AST	0.1	0.553791	0.002	375430		Aspartate aminotransferase
ARSB	Synonymous	Alb	0.57	0.8737	-0.00012	345108		Albumin
ARSB	Synonymous	Biliary	0.25	0.624149	0.0068	2688	392153	K83 Other diseases of biliary tract
ARSB	Synonymous	Cholecystitis	0.32	0.733188	0.018	397	394386	Cholecystitis
ARSB	Synonymous	Cholelithiasis	0.12	0.553791	0.0035	2565	392276	K82 Other diseases of gallbladder
ARSB	Synonymous	Cirrhosis	0.19	0.553791	-0.024	2360	385485	all cause cirrhosis custom
ARSB	Synonymous	Direct bili	0.47	0.833735	5.1e-05	320418		Direct bilirubin
ARSB	Synonymous	GGT	0.86	0.989563	-9.1e-05	376608		Gamma glutamyltransferase
ARSB	Synonymous	HCC	1	1	-0.0051	367	394474	C22 Malignant neoplasm of liver and intrahepatic bile ducts
ARSB	Synonymous	Hepatitis	0.00082	0.0263126	0.06	419	394364	Hepatitis
ARSB	Synonymous	Total bili	0.16	0.553791	9e-05	375237		Total bilirubin
ARSB	Synonymous	ViralHepatitis	0.073	0.553791	0.049	383	394458	B18 Chronic viral hepatitis
ARSB	Missense	ALP	0.78	0.939167	5.6e-05	376833		Alkaline phosphatase
ARSB	Missense	ALT	0.39	0.852989	0.00029	376687		Alanine aminotransferase
ARSB	Missense	ARLD	0.016	0.127241	0.018	1284	393557	K70 Alcoholic liver disease
ARSB	Missense	AST	0.65	0.939167	0.00054	375430		Aspartate aminotransferase
ARSB	Missense	Alb	0.051	0.317096	0.0016	345108		Albumin
ARSB	Missense	Biliary	0.71	0.939167	-0.0062	2688	392153	K83 Other diseases of biliary tract
ARSB	Missense	Cholecystitis	0.74	0.939167	-0.015	397	394386	Cholecystitis
ARSB	Missense	Cholelithiasis	0.013	0.127241	0.0024	22173	372668	K80 Cholelithiasis
ARSB	Missense	Cirrhosis	0.07	0.36099	0.027	277	394506	Liver failure/cirrhosis
ARSB	Missense	Direct bili	0.3	0.78048	-4.6e-05	320418		Direct bilirubin
ARSB	Missense	GGT	0.25	0.69175	-0.00049	376608		Gamma glutamyltransferase
ARSB	Missense	HCC	0.81	0.939167	-0.012	367	394474	C22 Malignant neoplasm of liver and intrahepatic bile ducts
ARSB	Missense	Hepatitis	0.099	0.43745	-0.0099	6864	387977	K76 Other diseases of liver
ARSB	Missense	Total bili	0.0043	0.127241	0.0012	375237		Total bilirubin
ARSB	Missense	ViralHepatitis	0.14	0.516043	-0.039	383	394458	B18 Chronic viral hepatitis
ARSB	pLoF	ALP	0.22	0.993495	0.0019	376833		Alkaline phosphatase
ARSB	pLoF	ALT	0.63	0.993495	0.0018	376687		Alanine aminotransferase
ARSB	pLoF	ARLD	0.73	0.993495	-0.039	1284	393557	K70 Alcoholic liver disease
ARSB	pLoF	AST	0.86	0.993495	0.00064	375430		Aspartate aminotransferase
ARSB	pLoF	Alb	0.86	0.993495	0.00072	345108		Albumin
ARSB	pLoF	Biliary	0.88	0.993495	-0.0064	2688	392153	K83 Other diseases of biliary tract
ARSB	pLoF	Cholecystitis	0.34	0.993495	-0.038	4098	390743	K81 Cholecystitis
ARSB	pLoF	Cholelithiasis	0.49	0.993495	-0.038	2565	392276	K82 Other diseases of gallbladder
ARSB	pLoF	Cirrhosis	0.54	0.993495	-0.039	2360	385485	all cause cirrhosis custom
ARSB	pLoF	Direct bili	0.93	0.993495	-0.00093	320418		Direct bilirubin
ARSB	pLoF	GGT	0.75	0.993495	0.0018	376608		Gamma glutamyltransferase
ARSB	pLoF	HCC	0.89	0.993495	-0.038	367	394474	C22 Malignant neoplasm of liver and intrahepatic bile ducts
ARSB	pLoF	Hepatitis	0.45	0.993495	-0.025	6864	387977	K76 Other diseases of liver
ARSB	pLoF	Total bili	0.4	0.993495	-0.0033	375237		Total bilirubin
ARSB	pLoF	ViralHepatitis	0.76	0.993495	-0.038	994	393847	B19 Unspecified viral hepatitis
ASL	Synonymous	ALP	0.45	0.868344	-0.00055	376833		Alkaline phosphatase
ASL	Synonymous	ALT	0.58	0.868344	-0.00043	376687		Alanine aminotransferase
ASL	Synonymous	ARLD	0.67	0.868344	-0.007	1284	393557	K70 Alcoholic liver disease
ASL	Synonymous	AST	0.51	0.868344	-0.0005	375430		Aspartate aminotransferase
ASL	Synonymous	Alb	0.78	0.917064	0.00017	345108		Albumin
ASL	Synonymous	Biliary	1	1	-0.0018	2688	392153	K83 Other diseases of biliary tract
ASL	Synonymous	Cholecystitis	0.26	0.868344	0.0079	4098	390743	K81 Cholecystitis
ASL	Synonymous	Cholelithiasis	0.085	0.517419	0.014	2565	392276	K82 Other diseases of gallbladder
ASL	Synonymous	Cirrhosis	0.0084	0.0835244	0.0099	11072	383769	all cause liver custom
ASL	Synonymous	Direct bili	0.0062	0.0835244	-0.0021	320418		Direct bilirubin
ASL	Synonymous	GGT	0.64	0.868344	8.5e-05	376608		Gamma glutamyltransferase
ASL	Synonymous	HCC	0.28	0.868344	0.025	367	394474	C22 Malignant neoplasm of liver and intrahepatic bile ducts
ASL	Synonymous	Hepatitis	0.32	0.868344	0.0055	6864	387977	K76 Other diseases of liver
ASL	Synonymous	Total bili	0.0065	0.0835244	-0.0019	375237		Total bilirubin
ASL	Synonymous	ViralHepatitis	0.086	0.517419	0.015	383	394458	B18 Chronic viral hepatitis
ASL	Missense	ALP	0.081	0.859862	-0.00026	376833		Alkaline phosphatase
ASL	Missense	ALT	0.85	0.947535	-0.00021	376687		Alanine aminotransferase
ASL	Missense	ARLD	0.18	0.909823	0.016	770	385587	alcoholic cirrhosis custom
ASL	Missense	AST	0.61	0.947535	-0.00014	375430		Aspartate aminotransferase
ASL	Missense	Alb	1	1	7.9e-05	345108		Albumin
ASL	Missense	Biliary	0.85	0.947535	-0.0013	2688	392153	K83 Other diseases of biliary tract
ASL	Missense	Cholecystitis	0.036	0.58324	-0.0064	4098	390743	K81 Cholecystitis
ASL	Missense	Cholelithiasis	0.021	0.58324	-0.0043	22173	372668	K80 Cholelithiasis
ASL	Missense	Cirrhosis	0.13	0.909823	0.001	11072	383769	all cause liver custom
ASL	Missense	Direct bili	0.77	0.947535	-0.00041	320418		Direct bilirubin
ASL	Missense	GGT	0.68	0.947535	0.00039	376608		Gamma glutamyltransferase
ASL	Missense	HCC	0.24	0.909823	0.027	367	394474	C22 Malignant neoplasm of liver and intrahepatic bile ducts
ASL	Missense	Hepatitis	0.34	0.914106	-0.016	402	394381	Non-infective hepatitis
ASL	Missense	Total bili	0.68	0.947535	-0.00019	375237		Total bilirubin
ASL	Missense	ViralHepatitis	0.31	0.909823	-0.025	383	394458	B18 Chronic viral hepatitis
ASS1	Synonymous	ALP	0.74	0.834104	-0.0006	376833		Alkaline phosphatase
ASS1	Synonymous	ALT	0.5	0.814662	0.00053	376687		Alanine aminotransferase
ASS1	Synonymous	ARLD	0.43	0.814662	0.00037	770	385587	alcoholic cirrhosis custom
ASS1	Synonymous	AST	0.062	0.430927	-0.00069	375430		Aspartate aminotransferase
ASS1	Synonymous	Alb	0.011	0.320185	0.0028	345108		Albumin
ASS1	Synonymous	Biliary	0.61	0.814662	0.0049	2688	392153	K83 Other diseases of biliary tract
ASS1	Synonymous	Cholecystitis	0.056	0.430927	0.013	4098	390743	K81 Cholecystitis
ASS1	Synonymous	Cholelithiasis	0.54	0.814662	-0.04	211	394572	Gall bladder disease
ASS1	Synonymous	Cirrhosis	0.038	0.430927	0.061	277	394506	Liver failure/cirrhosis
ASS1	Synonymous	Direct bili	0.62	0.814662	3.3e-06	320418		Direct bilirubin
ASS1	Synonymous	GGT	0.19	0.814662	0.00022	376608		Gamma glutamyltransferase
ASS1	Synonymous	HCC	0.37	0.814662	0.015	367	394474	C22 Malignant neoplasm of liver and intrahepatic bile ducts
ASS1	Synonymous	Hepatitis	0.31	0.814662	-0.04	419	394364	Hepatitis
ASS1	Synonymous	Total bili	0.51	0.814662	-0.00016	375237		Total bilirubin
ASS1	Synonymous	ViralHepatitis	0.21	0.814662	0.025	149	394692	B16 Acute hepatitis b
ASS1	Missense	ALP	0.097	0.646416	-0.00096	376833		Alkaline phosphatase
ASS1	Missense	ALT	0.31	0.6969	0.00082	376687		Alanine aminotransferase
ASS1	Missense	ARLD	0.82	0.966078	-0.00038	770	385587	alcoholic cirrhosis custom
ASS1	Missense	AST	0.68	0.9009	0.00048	375430		Aspartate aminotransferase
ASS1	Missense	Alb	0.14	0.646416	-0.0012	345108		Albumin
ASS1	Missense	Biliary	0.36	0.6969	0.0077	2688	392153	K83 Other diseases of biliary tract
ASS1	Missense	Cholecystitis	0.27	0.6969	0.0082	4098	390743	K81 Cholecystitis
ASS1	Missense	Cholelithiasis	0.13	0.646416	0.0018	22173	372668	K80 Cholelithiasis
ASS1	Missense	Cirrhosis	0.38	0.6969	-0.01	2360	385485	all cause cirrhosis custom
ASS1	Missense	Direct bili	0.66	0.9009	0.00047	320418		Direct bilirubin
ASS1	Missense	GGT	0.45	0.738533	0.00067	376608		Gamma glutamyltransferase
ASS1	Missense	HCC	0.36	0.6969	-0.027	367	394474	C22 Malignant neoplasm of liver and intrahepatic bile ducts
ASS1	Missense	Hepatitis	0.12	0.646416	0.03	402	394381	Non-infective hepatitis
ASS1	Missense	Total bili	0.13	0.646416	0.00025	375237		Total bilirubin
ASS1	Missense	ViralHepatitis	0.064	0.646416	0.033	383	394458	B18 Chronic viral hepatitis
ASS1	pLoF	ALP	0.73	0.932516	-0.0016	376833		Alkaline phosphatase
ASS1	pLoF	ALT	0.19	0.918977	-0.004	376687		Alanine aminotransferase
ASS1	pLoF	ARLD	0.72	0.932516	-0.04	770	385587	alcoholic cirrhosis custom
ASS1	pLoF	AST	0.53	0.932516	-0.0025	375430		Aspartate aminotransferase
ASS1	pLoF	Alb	0.42	0.918977	-0.0011	345108		Albumin
ASS1	pLoF	Biliary	0.33	0.918977	0.017	2688	392153	K83 Other diseases of biliary tract
ASS1	pLoF	Cholecystitis	0.42	0.918977	-0.0025	4098	390743	K81 Cholecystitis
ASS1	pLoF	Cholelithiasis	0.034	0.423393	0.067	2565	392276	K82 Other diseases of gallbladder
ASS1	pLoF	Cirrhosis	0.42	0.918977	-0.04	2360	385485	all cause cirrhosis custom
ASS1	pLoF	Direct bili	0.084	0.584809	-0.0037	320418		Direct bilirubin
ASS1	pLoF	GGT	0.43	0.918977	-0.0028	376608		Gamma glutamyltransferase
ASS1	pLoF	HCC	0.85	0.932516	-0.04	367	394474	C22 Malignant neoplasm of liver and intrahepatic bile ducts
ASS1	pLoF	Hepatitis	0.031	0.423393	0.1	402	394381	Non-infective hepatitis
ASS1	pLoF	Total bili	0.24	0.918977	0.002	375237		Total bilirubin
ASS1	pLoF	ViralHepatitis	0.22	0.918977	0.04	830	393953	Infective/viral hepatitis
ATP7B	Synonymous	ALP	0.44	0.90447	0.00039	376833		Alkaline phosphatase
ATP7B	Synonymous	ALT	0.41	0.90447	-0.0004	376687		Alanine aminotransferase
ATP7B	Synonymous	ARLD	0.69	0.90447	-0.0046	1284	393557	K70 Alcoholic liver disease
ATP7B	Synonymous	AST	0.32	0.90447	-0.0004	375430		Aspartate aminotransferase
ATP7B	Synonymous	Alb	0.6	0.90447	-0.00027	345108		Albumin
ATP7B	Synonymous	Biliary	0.45	0.90447	-0.0049	2688	392153	K83 Other diseases of biliary tract
ATP7B	Synonymous	Cholecystitis	0.24	0.90447	0.0055	4098	390743	K81 Cholecystitis
ATP7B	Synonymous	Cholelithiasis	0.087	0.90447	-0.0014	22173	372668	K80 Cholelithiasis
ATP7B	Synonymous	Cirrhosis	0.35	0.90447	-0.0075	1405	393436	K74 Fibrosis and cirrhosis of liver
ATP7B	Synonymous	Direct bili	0.63	0.90447	-0.00037	320418		Direct bilirubin
ATP7B	Synonymous	GGT	0.004	0.12877	-0.00014	376608		Gamma glutamyltransferase
ATP7B	Synonymous	HCC	0.68	0.90447	-0.0065	367	394474	C22 Malignant neoplasm of liver and intrahepatic bile ducts
ATP7B	Synonymous	Hepatitis	0.22	0.90447	0.017	419	394364	Hepatitis
ATP7B	Synonymous	Total bili	0.14	0.90447	-0.00073	375237		Total bilirubin
ATP7B	Synonymous	ViralHepatitis	0.23	0.90447	-0.018	383	394458	B18 Chronic viral hepatitis
ATP7B	Missense	ALP	0.024	0.260979	-5.1e-05	376833		Alkaline phosphatase
ATP7B	Missense	ALT	0.013	0.260979	0.00035	376687		Alanine aminotransferase
ATP7B	Missense	ARLD	0.1	0.471325	0.0077	1284	393557	K70 Alcoholic liver disease
ATP7B	Missense	AST	0.63	0.845147	-0.00018	375430		Aspartate aminotransferase
ATP7B	Missense	Alb	0.38	0.594354	-3.4e-05	345108		Albumin
ATP7B	Missense	Biliary	0.91	0.953608	2.1e-05	2688	392153	K83 Other diseases of biliary tract
ATP7B	Missense	Cholecystitis	0.26	0.594354	0.011	397	394386	Cholecystitis
ATP7B	Missense	Cholelithiasis	0.32	0.594354	0.006	211	394572	Gall bladder disease
ATP7B	Missense	Cirrhosis	0.083	0.450022	0.0038	1941	385581	non alcoholic cirrhosis custom
ATP7B	Missense	Direct bili	0.023	0.260979	0.00012	320418		Direct bilirubin
ATP7B	Missense	GGT	0.059	0.450022	0.00043	376608		Gamma glutamyltransferase
ATP7B	Missense	HCC	0.29	0.594354	0.0018	367	394474	C22 Malignant neoplasm of liver and intrahepatic bile ducts
ATP7B	Missense	Hepatitis	0.084	0.450022	-0.0011	419	394364	Hepatitis
ATP7B	Missense	Total bili	0.29	0.594354	3e-04	375237		Total bilirubin
ATP7B	Missense	ViralHepatitis	0.15	0.507452	0.0095	383	394458	B18 Chronic viral hepatitis
ATP7B	pLoF	ALP	0.024	0.198167	-0.002	376833		Alkaline phosphatase
ATP7B	pLoF	ALT	0.25	0.732758	9.3e-06	376687		Alanine aminotransferase
ATP7B	pLoF	ARLD	0.18	0.685094	-0.037	1284	393557	K70 Alcoholic liver disease
ATP7B	pLoF	AST	0.19	0.685094	-0.00046	375430		Aspartate aminotransferase
ATP7B	pLoF	Alb	0.36	0.883349	0.001	345108		Albumin
ATP7B	pLoF	Biliary	0.027	0.198167	0.036	2688	392153	K83 Other diseases of biliary tract
ATP7B	pLoF	Cholecystitis	0.66	1	0.0065	397	394386	Cholecystitis
ATP7B	pLoF	Cholelithiasis	0.06	0.321137	0.038	211	394572	Gall bladder disease
ATP7B	pLoF	Cirrhosis	0.25	0.732758	0.011	11072	383769	all cause liver custom
ATP7B	pLoF	Direct bili	0.88	1	-0.00062	320418		Direct bilirubin
ATP7B	pLoF	GGT	0.39	0.884739	-0.0015	376608		Gamma glutamyltransferase
ATP7B	pLoF	HCC	0.49	1	0.0092	367	394474	C22 Malignant neoplasm of liver and intrahepatic bile ducts
ATP7B	pLoF	Hepatitis	0.0054	0.0865279	0.068	419	394364	Hepatitis
ATP7B	pLoF	Total bili	0.001	0.0333305	0.00052	375237		Total bilirubin
ATP7B	pLoF	ViralHepatitis	0.031	0.198167	0.058	149	394692	B16 Acute hepatitis b
ATP8B1	Synonymous	ALP	0.48	0.830309	0.00043	376833		Alkaline phosphatase
ATP8B1	Synonymous	ALT	0.11	0.533774	0.00058	376687		Alanine aminotransferase
ATP8B1	Synonymous	ARLD	0.046	0.344839	0.021	770	385587	alcoholic cirrhosis custom
ATP8B1	Synonymous	AST	0.14	0.553427	0.00022	375430		Aspartate aminotransferase
ATP8B1	Synonymous	Alb	0.59	0.830309	2e-04	345108		Albumin
ATP8B1	Synonymous	Biliary	0.87	0.950019	0.002	2688	392153	K83 Other diseases of biliary tract
ATP8B1	Synonymous	Cholecystitis	0.34	0.77517	0.018	397	394386	Cholecystitis
ATP8B1	Synonymous	Cholelithiasis	0.18	0.553427	0.031	211	394572	Gall bladder disease
ATP8B1	Synonymous	Cirrhosis	0.18	0.553427	-0.028	277	394506	Liver failure/cirrhosis
ATP8B1	Synonymous	Direct bili	0.76	0.880941	-3e-05	320418		Direct bilirubin
ATP8B1	Synonymous	GGT	0.022	0.215025	0.00078	376608		Gamma glutamyltransferase
ATP8B1	Synonymous	HCC	0.48	0.830309	-0.015	367	394474	C22 Malignant neoplasm of liver and intrahepatic bile ducts
ATP8B1	Synonymous	Hepatitis	0.0024	0.0716914	0.02	419	394364	Hepatitis
ATP8B1	Synonymous	Total bili	0.25	0.635498	0.00066	375237		Total bilirubin
ATP8B1	Synonymous	ViralHepatitis	0.44	0.830309	0.016	383	394458	B18 Chronic viral hepatitis
ATP8B1	Missense	ALP	0.24	0.570112	9.7e-05	376833		Alkaline phosphatase
ATP8B1	Missense	ARLD	0.11	0.368122	-0.0026	770	385587	alcoholic cirrhosis custom
ATP8B1	Missense	AST	0.02	0.132983	-0.00075	375430		Aspartate aminotransferase
ATP8B1	Missense	Alb	0.68	0.845306	-9.3e-05	345108		Albumin
ATP8B1	Missense	Biliary	1	1	-0.00063	2688	392153	K83 Other diseases of biliary tract
ATP8B1	Missense	Cholecystitis	0.29	0.570112	0.00055	397	394386	Cholecystitis
ATP8B1	Missense	Cholelithiasis	0.053	0.236505	0.015	331	394452	Gallstones removed
ATP8B1	Missense	Cirrhosis	0.021	0.132983	-0.0024	1941	385581	non alcoholic cirrhosis custom
ATP8B1	Missense	Direct bili	0.021	0.132983	-0.0007	320418		Direct bilirubin
ATP8B1	Missense	GGT	0.00031	0.00951892	-0.001	376608		Gamma glutamyltransferase
ATP8B1	Missense	HCC	0.31	0.570112	-0.013	367	394474	C22 Malignant neoplasm of liver and intrahepatic bile ducts
ATP8B1	Missense	Hepatitis	0.41	0.638714	0.015	217	394624	K73 Chronic hepatitis, not elsewhere classified
ATP8B1	Missense	Total bili	0.41	0.638714	-0.00039	375237		Total bilirubin
ATP8B1	Missense	ViralHepatitis	0.007	0.108104	0.022	383	394458	B18 Chronic viral hepatitis
ATP8B1	pLoF	ALP	0.0024	0.0195946	0.0064	376833		Alkaline phosphatase
ATP8B1	pLoF	ALT	0.088	0.462012	0.0022	376687		Alanine aminotransferase
ATP8B1	pLoF	ARLD	0.18	0.705908	0.033	770	385587	alcoholic cirrhosis custom
ATP8B1	pLoF	AST	1	1	0.00063	375430		Aspartate aminotransferase
ATP8B1	pLoF	Alb	0.28	0.995423	0.0036	345108		Albumin
ATP8B1	pLoF	Biliary	0.0013	0.0195946	0.06	2688	392153	K83 Other diseases of biliary tract
ATP8B1	pLoF	Cholecystitis	0.57	0.995423	-0.023	4098	390743	K81 Cholecystitis
ATP8B1	pLoF	Cholelithiasis	0.53	0.995423	-0.011	22173	372668	K80 Cholelithiasis
ATP8B1	pLoF	Cirrhosis	0.00078	0.0195946	0.11	558	394283	K72 Hepatic failure, not elsewhere classified
ATP8B1	pLoF	Direct bili	0.88	0.995423	0.00075	320418		Direct bilirubin
ATP8B1	pLoF	GGT	0.059	0.379926	-0.005	376608		Gamma glutamyltransferase
ATP8B1	pLoF	HCC	0.85	0.995423	-0.039	367	394474	C22 Malignant neoplasm of liver and intrahepatic bile ducts
ATP8B1	pLoF	Hepatitis	0.0019	0.0195946	0.035	6864	387977	K76 Other diseases of liver
ATP8B1	pLoF	Total bili	0.38	0.995423	0.0013	375237		Total bilirubin
ATP8B1	pLoF	ViralHepatitis	0.66	0.995423	-0.039	994	393847	B19 Unspecified viral hepatitis
BAAT	Synonymous	ALP	0.0011	0.0346915	0.0015	376833		Alkaline phosphatase
BAAT	Synonymous	ALT	0.12	0.563832	-0.00077	376687		Alanine aminotransferase
BAAT	Synonymous	ARLD	0.39	0.815581	-0.0092	1284	393557	K70 Alcoholic liver disease
BAAT	Synonymous	AST	0.078	0.418313	-0.00088	375430		Aspartate aminotransferase
BAAT	Synonymous	Alb	0.43	0.815581	-0.00049	345108		Albumin
BAAT	Synonymous	Biliary	0.051	0.325269	-0.012	2688	392153	K83 Other diseases of biliary tract
BAAT	Synonymous	Cholecystitis	0.047	0.325269	0.022	397	394386	Cholecystitis
BAAT	Synonymous	Cholelithiasis	0.017	0.269628	0.015	2565	392276	K82 Other diseases of gallbladder
BAAT	Synonymous	Cirrhosis	0.26	0.756678	-0.0029	11072	383769	all cause liver custom
BAAT	Synonymous	Direct bili	0.036	0.325269	0.00073	320418		Direct bilirubin
BAAT	Synonymous	GGT	0.23	0.747061	-0.00013	376608		Gamma glutamyltransferase
BAAT	Synonymous	HCC	0.84	0.998855	-0.0008	367	394474	C22 Malignant neoplasm of liver and intrahepatic bile ducts
BAAT	Synonymous	Hepatitis	0.19	0.747061	0.0078	1568	393273	K75 Other inflammatory liver diseases
BAAT	Synonymous	Total bili	0.36	0.815581	0.00041	375237		Total bilirubin
BAAT	Synonymous	ViralHepatitis	0.56	0.815581	-0.02	149	394692	B16 Acute hepatitis b
BAAT	Missense	ALP	0.31	1	-0.00077	376833		Alkaline phosphatase
BAAT	Missense	ALT	0.35	1	0.00054	376687		Alanine aminotransferase
BAAT	Missense	ARLD	0.7	1	-0.012	1284	393557	K70 Alcoholic liver disease
BAAT	Missense	AST	0.28	1	0.00068	375430		Aspartate aminotransferase
BAAT	Missense	Alb	0.54	1	0.00043	345108		Albumin
BAAT	Missense	Biliary	1	1	-0.00051	2688	392153	K83 Other diseases of biliary tract
BAAT	Missense	Cholecystitis	0.69	1	0.0069	4098	390743	K81 Cholecystitis
BAAT	Missense	Cholelithiasis	0.38	1	0.0099	2565	392276	K82 Other diseases of gallbladder
BAAT	Missense	Cirrhosis	0.11	1	0.049	277	394506	Liver failure/cirrhosis
BAAT	Missense	Direct bili	0.19	1	0.0017	320418		Direct bilirubin
BAAT	Missense	GGT	0.025	0.775509	-0.0018	376608		Gamma glutamyltransferase
BAAT	Missense	HCC	0.92	1	0.0073	367	394474	C22 Malignant neoplasm of liver and intrahepatic bile ducts
BAAT	Missense	Hepatitis	0.28	1	-0.04	402	394381	Non-infective hepatitis
BAAT	Missense	Total bili	0.38	1	0.00027	375237		Total bilirubin
BAAT	Missense	ViralHepatitis	0.55	1	0.022	383	394458	B18 Chronic viral hepatitis
BAAT	pLoF	ALP	0.28	0.998627	-0.0015	376833		Alkaline phosphatase
BAAT	pLoF	ALT	0.31	0.998627	0.0041	376687		Alanine aminotransferase
BAAT	pLoF	ARLD	0.72	0.998627	-0.04	1284	393557	K70 Alcoholic liver disease
BAAT	pLoF	AST	0.79	0.998627	0.0017	375430		Aspartate aminotransferase
BAAT	pLoF	Alb	0.62	0.998627	-0.0016	345108		Albumin
BAAT	pLoF	Biliary	0.34	0.998627	0.042	2688	392153	K83 Other diseases of biliary tract
BAAT	pLoF	Cholecystitis	0.68	0.998627	0.015	4098	390743	K81 Cholecystitis
BAAT	pLoF	Cholelithiasis	0.059	0.998627	0.044	2565	392276	K82 Other diseases of gallbladder
BAAT	pLoF	Cirrhosis	0.34	0.998627	0.018	1941	385581	non alcoholic cirrhosis custom
BAAT	pLoF	Direct bili	0.71	0.998627	0.0013	320418		Direct bilirubin
BAAT	pLoF	GGT	0.11	0.998627	0.0057	376608		Gamma glutamyltransferase
BAAT	pLoF	HCC	0.89	0.998627	-0.04	367	394474	C22 Malignant neoplasm of liver and intrahepatic bile ducts
BAAT	pLoF	Hepatitis	0.66	0.998627	-0.04	1568	393273	K75 Other inflammatory liver diseases
BAAT	pLoF	Total bili	0.35	0.998627	0.0043	375237		Total bilirubin
BAAT	pLoF	ViralHepatitis	0.76	0.998627	-0.04	994	393847	B19 Unspecified viral hepatitis
BCS1L	Synonymous	ALP	0.079	0.495336	-0.00022	376833		Alkaline phosphatase
BCS1L	Synonymous	ALT	0.75	0.863246	-0.00062	376687		Alanine aminotransferase
BCS1L	Synonymous	ARLD	0.093	0.495336	0.029	770	385587	alcoholic cirrhosis custom
BCS1L	Synonymous	AST	0.61	0.863246	-0.00082	375430		Aspartate aminotransferase
BCS1L	Synonymous	Alb	0.073	0.495336	-0.0022	345108		Albumin
BCS1L	Synonymous	Biliary	0.89	0.924313	0.0046	2688	392153	K83 Other diseases of biliary tract
BCS1L	Synonymous	Cholecystitis	0.35	0.837476	0.016	397	394386	Cholecystitis
BCS1L	Synonymous	Cholelithiasis	0.074	0.495336	-0.027	2565	392276	K82 Other diseases of gallbladder
BCS1L	Synonymous	Cirrhosis	0.33	0.837476	0.035	277	394506	Liver failure/cirrhosis
BCS1L	Synonymous	GGT	0.4	0.837476	-0.0011	376608		Gamma glutamyltransferase
BCS1L	Synonymous	HCC	0.41	0.837476	-0.04	367	394474	C22 Malignant neoplasm of liver and intrahepatic bile ducts
BCS1L	Synonymous	Hepatitis	0.083	0.495336	-0.033	1568	393273	K75 Other inflammatory liver diseases
BCS1L	Synonymous	Total bili	0.096	0.495336	0.0011	375237		Total bilirubin
BCS1L	Synonymous	ViralHepatitis	0.31	0.837476	-0.0072	994	393847	B19 Unspecified viral hepatitis
BCS1L	Missense	ALP	0.29	0.656434	0.00035	376833		Alkaline phosphatase
BCS1L	Missense	ALT	0.11	0.41717	-0.0012	376687		Alanine aminotransferase
BCS1L	Missense	ARLD	0.37	0.780453	0.0092	770	385587	alcoholic cirrhosis custom
BCS1L	Missense	AST	0.14	0.41717	-0.0011	375430		Aspartate aminotransferase
BCS1L	Missense	Alb	0.56	0.862241	0.00066	345108		Albumin
BCS1L	Missense	Biliary	0.77	0.862241	-0.003	2688	392153	K83 Other diseases of biliary tract
BCS1L	Missense	Cholecystitis	0.065	0.41717	-0.015	4098	390743	K81 Cholecystitis
BCS1L	Missense	Cholelithiasis	0.61	0.862241	-0.0026	22173	372668	K80 Cholelithiasis
BCS1L	Missense	Cirrhosis	0.014	0.202772	0.039	558	394283	K72 Hepatic failure, not elsewhere classified
BCS1L	Missense	Direct bili	0.66	0.862241	0.00064	320418		Direct bilirubin
BCS1L	Missense	GGT	0.14	0.41717	-0.0011	376608		Gamma glutamyltransferase
BCS1L	Missense	HCC	0.018	0.202772	0.054	367	394474	C22 Malignant neoplasm of liver and intrahepatic bile ducts
BCS1L	Missense	Hepatitis	0.019	0.202772	0.0091	419	394364	Hepatitis
BCS1L	Missense	Total bili	0.81	0.862241	-3.7e-05	375237		Total bilirubin
BCS1L	Missense	ViralHepatitis	0.1	0.41717	0.011	994	393847	B19 Unspecified viral hepatitis
BCS1L	pLoF	ALP	0.36	0.859445	0.0021	376833		Alkaline phosphatase
BCS1L	pLoF	ALT	0.086	0.859445	-0.0033	376687		Alanine aminotransferase
BCS1L	pLoF	ARLD	0.16	0.859445	0.027	1284	393557	K70 Alcoholic liver disease
BCS1L	pLoF	AST	0.25	0.859445	-0.0025	375430		Aspartate aminotransferase
BCS1L	pLoF	Alb	0.051	0.859445	-0.0041	345108		Albumin
BCS1L	pLoF	Biliary	0.61	0.879094	-0.017	2688	392153	K83 Other diseases of biliary tract
BCS1L	pLoF	Cholecystitis	0.3	0.859445	0.041	397	394386	Cholecystitis
BCS1L	pLoF	Cholelithiasis	0.086	0.859445	0.084	211	394572	Gall bladder disease
BCS1L	pLoF	Cirrhosis	0.35	0.859445	0.015	558	394283	K72 Hepatic failure, not elsewhere classified
BCS1L	pLoF	GGT	0.45	0.879094	-0.0017	376608		Gamma glutamyltransferase
BCS1L	pLoF	HCC	0.68	0.879094	-0.04	367	394474	C22 Malignant neoplasm of liver and intrahepatic bile ducts
BCS1L	pLoF	Hepatitis	0.31	0.859445	0.041	402	394381	Non-infective hepatitis
BCS1L	pLoF	Total bili	0.53	0.879094	5.1e-05	375237		Total bilirubin
BCS1L	pLoF	ViralHepatitis	0.26	0.859445	0.045	383	394458	B18 Chronic viral hepatitis
CC2D2A	Synonymous	ALP	0.44	0.861967	0.00023	376833		Alkaline phosphatase
CC2D2A	Synonymous	ALT	0.47	0.861967	4.2e-05	376687		Alanine aminotransferase
CC2D2A	Synonymous	ARLD	0.4	0.861967	0.0014	1284	393557	K70 Alcoholic liver disease
CC2D2A	Synonymous	AST	0.75	0.861967	0.00017	375430		Aspartate aminotransferase
CC2D2A	Synonymous	Alb	0.6	0.861967	0.00045	345108		Albumin
CC2D2A	Synonymous	Biliary	0.13	0.861967	-0.011	2688	392153	K83 Other diseases of biliary tract
CC2D2A	Synonymous	Cholecystitis	0.16	0.861967	-0.027	397	394386	Cholecystitis
CC2D2A	Synonymous	Cholelithiasis	0.27	0.861967	0.005	331	394452	Gallstones removed
CC2D2A	Synonymous	Cirrhosis	0.27	0.861967	0.0046	1405	393436	K74 Fibrosis and cirrhosis of liver
CC2D2A	Synonymous	Direct bili	0.081	0.861967	0.00011	320418		Direct bilirubin
CC2D2A	Synonymous	GGT	0.55	0.861967	0.00043	376608		Gamma glutamyltransferase
CC2D2A	Synonymous	HCC	0.69	0.861967	-0.012	367	394474	C22 Malignant neoplasm of liver and intrahepatic bile ducts
CC2D2A	Synonymous	Hepatitis	0.47	0.861967	0.0015	1568	393273	K75 Other inflammatory liver diseases
CC2D2A	Synonymous	Total bili	0.0067	0.213713	0.00048	375237		Total bilirubin
CC2D2A	Synonymous	ViralHepatitis	0.36	0.861967	-0.02	383	394458	B18 Chronic viral hepatitis
CC2D2A	pLoF	ALP	0.47	0.972859	0.0012	376833		Alkaline phosphatase
CC2D2A	pLoF	ALT	0.67	0.972859	-0.00075	376687		Alanine aminotransferase
CC2D2A	pLoF	ARLD	0.36	0.972859	0.024	1284	393557	K70 Alcoholic liver disease
CC2D2A	pLoF	AST	0.6	0.972859	0.00025	375430		Aspartate aminotransferase
CC2D2A	pLoF	Alb	0.63	0.972859	0.00012	345108		Albumin
CC2D2A	pLoF	Biliary	0.15	0.972859	-0.024	2688	392153	K83 Other diseases of biliary tract
CC2D2A	pLoF	Cholecystitis	0.41	0.972859	0.00049	4098	390743	K81 Cholecystitis
CC2D2A	pLoF	Cholelithiasis	0.51	0.972859	-0.039	331	394452	Gallstones removed
CC2D2A	pLoF	Cirrhosis	0.57	0.972859	-0.04	277	394506	Liver failure/cirrhosis
CC2D2A	pLoF	Direct bili	0.78	0.997173	0.00078	320418		Direct bilirubin
CC2D2A	pLoF	GGT	0.87	0.997173	0.00044	376608		Gamma glutamyltransferase
CC2D2A	pLoF	HCC	0.61	0.972859	-0.0018	367	394474	C22 Malignant neoplasm of liver and intrahepatic bile ducts
CC2D2A	pLoF	Hepatitis	0.16	0.972859	0.025	402	394381	Non-infective hepatitis
CC2D2A	pLoF	Total bili	0.42	0.972859	-1.9e-05	375237		Total bilirubin
CC2D2A	pLoF	ViralHepatitis	0.44	0.972859	-0.026	994	393847	B19 Unspecified viral hepatitis
CFTR	Synonymous	ALP	0.8	0.939184	-0.00015	376833		Alkaline phosphatase
CFTR	Synonymous	ALT	1	1	-2.8e-06	376687		Alanine aminotransferase
CFTR	Synonymous	ARLD	0.17	0.939184	0.0036	1284	393557	K70 Alcoholic liver disease
CFTR	Synonymous	AST	0.68	0.939184	0.00021	375430		Aspartate aminotransferase
CFTR	Synonymous	Alb	0.0032	0.100604	0.00074	345108		Albumin
CFTR	Synonymous	Biliary	0.66	0.939184	-0.0028	2688	392153	K83 Other diseases of biliary tract
CFTR	Synonymous	Cholecystitis	0.09	0.695448	-0.011	397	394386	Cholecystitis
CFTR	Synonymous	Cholelithiasis	0.34	0.939184	0.0047	2565	392276	K82 Other diseases of gallbladder
CFTR	Synonymous	Cirrhosis	0.2	0.939184	-0.013	558	394283	K72 Hepatic failure, not elsewhere classified
CFTR	Synonymous	Direct bili	0.0097	0.150668	-0.00064	320418		Direct bilirubin
CFTR	Synonymous	GGT	0.32	0.939184	0.00024	376608		Gamma glutamyltransferase
CFTR	Synonymous	HCC	0.7	0.939184	-0.0069	367	394474	C22 Malignant neoplasm of liver and intrahepatic bile ducts
CFTR	Synonymous	Hepatitis	0.35	0.939184	-0.0011	419	394364	Hepatitis
CFTR	Synonymous	Total bili	0.045	0.46804	-0.00051	375237		Total bilirubin
CFTR	Synonymous	ViralHepatitis	0.74	0.939184	0.00086	383	394458	B18 Chronic viral hepatitis
CFTR	Missense	ALP	0.72	1	-1.5e-06	376833		Alkaline phosphatase
CFTR	Missense	ALT	0.092	0.407457	0.00029	376687		Alanine aminotransferase
CFTR	Missense	ARLD	0.38	1	-0.0049	770	385587	alcoholic cirrhosis custom
CFTR	Missense	AST	0.71	1	9.5e-05	375430		Aspartate aminotransferase
CFTR	Missense	Alb	0.32	1	-0.00024	345108		Albumin
CFTR	Missense	Biliary	1	1	-0.00036	2688	392153	K83 Other diseases of biliary tract
CFTR	Missense	Cholecystitis	0.045	0.283125	-0.00011	397	394386	Cholecystitis
CFTR	Missense	Cholelithiasis	0.0097	0.194687	-0.0021	22173	372668	K80 Cholelithiasis
CFTR	Missense	Cirrhosis	0.24	0.833752	-0.0041	558	394283	K72 Hepatic failure, not elsewhere classified
CFTR	Missense	Direct bili	0.069	0.354269	-0.00046	320418		Direct bilirubin
CFTR	Missense	GGT	0.045	0.283125	-0.00036	376608		Gamma glutamyltransferase
CFTR	Missense	HCC	1	1	9.7e-05	367	394474	C22 Malignant neoplasm of liver and intrahepatic bile ducts
CFTR	Missense	Hepatitis	0.42	1	0.0032	1568	393273	K75 Other inflammatory liver diseases
CFTR	Missense	Total bili	0.48	1	-0.00021	375237		Total bilirubin
CFTR	Missense	ViralHepatitis	0.013	0.194687	0.0011	994	393847	B19 Unspecified viral hepatitis
CFTR	pLoF	ALP	0.068	0.479097	-0.00042	376833		Alkaline phosphatase
CFTR	pLoF	ALT	0.77	0.958068	-0.00049	376687		Alanine aminotransferase
CFTR	pLoF	ARLD	0.5	0.820193	0.012	1284	393557	K70 Alcoholic liver disease
CFTR	pLoF	AST	0.82	0.958068	0.00046	375430		Aspartate aminotransferase
CFTR	pLoF	Alb	0.38	0.820193	0.00046	345108		Albumin
CFTR	pLoF	Biliary	1	1	0.0032	2688	392153	K83 Other diseases of biliary tract
CFTR	pLoF	Cholecystitis	0.023	0.306194	0.053	397	394386	Cholecystitis
CFTR	pLoF	Cholelithiasis	0.19	0.748912	-0.0065	22173	372668	K80 Cholelithiasis
CFTR	pLoF	Cirrhosis	0.21	0.748912	0.0017	11072	383769	all cause liver custom
CFTR	pLoF	Direct bili	0.013	0.306194	0.0027	320418		Direct bilirubin
CFTR	pLoF	GGT	0.11	0.547403	-0.0013	376608		Gamma glutamyltransferase
CFTR	pLoF	HCC	0.93	0.958068	0.0036	367	394474	C22 Malignant neoplasm of liver and intrahepatic bile ducts
CFTR	pLoF	Hepatitis	0.27	0.820193	-0.04	402	394381	Non-infective hepatitis
CFTR	pLoF	Total bili	0.03	0.306194	0.0024	375237		Total bilirubin
CFTR	pLoF	ViralHepatitis	0.22	0.748912	-0.031	830	393953	Infective/viral hepatitis
CLDN1	Synonymous	ALP	0.86	0.897688	0.00029	376833		Alkaline phosphatase
CLDN1	Synonymous	ALT	0.52	0.866414	-0.00013	376687		Alanine aminotransferase
CLDN1	Synonymous	ARLD	0.084	0.845013	0.025	1284	393557	K70 Alcoholic liver disease
CLDN1	Synonymous	AST	0.31	0.845013	-0.0011	375430		Aspartate aminotransferase
CLDN1	Synonymous	Alb	0.42	0.845013	0.00074	345108		Albumin
CLDN1	Synonymous	Biliary	0.11	0.845013	0.02	2688	392153	K83 Other diseases of biliary tract
CLDN1	Synonymous	Cholecystitis	0.24	0.845013	-0.041	397	394386	Cholecystitis
CLDN1	Synonymous	Cholelithiasis	0.097	0.845013	-0.006	22173	372668	K80 Cholelithiasis
CLDN1	Synonymous	Cirrhosis	0.21	0.845013	-0.02	1941	385581	non alcoholic cirrhosis custom
CLDN1	Synonymous	Direct bili	0.2	0.845013	-0.00063	320418		Direct bilirubin
CLDN1	Synonymous	GGT	0.48	0.851362	0.00083	376608		Gamma glutamyltransferase
CLDN1	Synonymous	HCC	0.24	0.845013	0.0045	367	394474	C22 Malignant neoplasm of liver and intrahepatic bile ducts
CLDN1	Synonymous	Hepatitis	0.16	0.845013	-0.011	6864	387977	K76 Other diseases of liver
CLDN1	Synonymous	Total bili	0.62	0.874692	0.00014	375237		Total bilirubin
CLDN1	Synonymous	ViralHepatitis	0.56	0.866414	0.0074	830	393953	Infective/viral hepatitis
CLDN1	Missense	ALP	0.8	0.971051	-6.6e-05	376833		Alkaline phosphatase
CLDN1	Missense	ALT	0.4	0.971051	8e-04	376687		Alanine aminotransferase
CLDN1	Missense	ARLD	0.35	0.971051	0.014	1284	393557	K70 Alcoholic liver disease
CLDN1	Missense	AST	0.15	0.971051	0.00095	375430		Aspartate aminotransferase
CLDN1	Missense	Alb	0.62	0.971051	-0.0002	345108		Albumin
CLDN1	Missense	Biliary	0.2	0.971051	0.014	2688	392153	K83 Other diseases of biliary tract
CLDN1	Missense	Cholecystitis	0.31	0.971051	-0.0097	4098	390743	K81 Cholecystitis
CLDN1	Missense	Cholelithiasis	0.32	0.971051	-0.041	211	394572	Gall bladder disease
CLDN1	Missense	Cirrhosis	0.049	0.767076	0.028	558	394283	K72 Hepatic failure, not elsewhere classified
CLDN1	Missense	Direct bili	0.61	0.971051	0.00055	320418		Direct bilirubin
CLDN1	Missense	GGT	0.27	0.971051	0.00097	376608		Gamma glutamyltransferase
CLDN1	Missense	HCC	0.73	0.971051	0.0028	367	394474	C22 Malignant neoplasm of liver and intrahepatic bile ducts
CLDN1	Missense	Hepatitis	0.59	0.971051	-0.0044	6864	387977	K76 Other diseases of liver
CLDN1	Missense	Total bili	0.049	0.767076	0.0012	375237		Total bilirubin
CLDN1	Missense	ViralHepatitis	0.66	0.971051	0.012	830	393953	Infective/viral hepatitis
CLDN1	pLoF	ALP	0.88	1	0.0025	376833		Alkaline phosphatase
CLDN1	pLoF	ALT	0.059	0.475111	0.0055	376687		Alanine aminotransferase
CLDN1	pLoF	ARLD	0.9	1	-0.04	1284	393557	K70 Alcoholic liver disease
CLDN1	pLoF	AST	0.14	0.771238	0.0049	375430		Aspartate aminotransferase
CLDN1	pLoF	Alb	0.56	1	0.0061	345108		Albumin
CLDN1	pLoF	Biliary	0.81	1	-0.04	2688	392153	K83 Other diseases of biliary tract
CLDN1	pLoF	Cholecystitis	0.083	0.530146	0.063	4098	390743	K81 Cholecystitis
CLDN1	pLoF	Cholelithiasis	0.6	1	-0.017	22173	372668	K80 Cholelithiasis
CLDN1	pLoF	Cirrhosis	0.0093	0.29759	0.16	1405	393436	K74 Fibrosis and cirrhosis of liver
CLDN1	pLoF	Direct bili	0.49	1	-0.007	320418		Direct bilirubin
CLDN1	pLoF	GGT	0.55	1	0.0058	376608		Gamma glutamyltransferase
CLDN1	pLoF	HCC	1	1	-0.04	367	394474	C22 Malignant neoplasm of liver and intrahepatic bile ducts
CLDN1	pLoF	Hepatitis	0.64	1	-0.041	6864	387977	K76 Other diseases of liver
CLDN1	pLoF	Total bili	0.31	1	-0.00055	375237		Total bilirubin
CLDN1	pLoF	ViralHepatitis	0.91	1	-0.04	994	393847	B19 Unspecified viral hepatitis
COG7	Synonymous	ALP	0.18	0.695455	0.0011	376833		Alkaline phosphatase
COG7	Synonymous	ALT	0.84	0.948255	0.00027	376687		Alanine aminotransferase
COG7	Synonymous	ARLD	0.62	0.948255	-0.01	1284	393557	K70 Alcoholic liver disease
COG7	Synonymous	AST	0.29	0.893794	-0.00014	375430		Aspartate aminotransferase
COG7	Synonymous	Alb	0.91	0.948255	-0.00015	345108		Albumin
COG7	Synonymous	Biliary	0.42	0.948255	-0.0075	2688	392153	K83 Other diseases of biliary tract
COG7	Synonymous	Cholecystitis	0.41	0.948255	-0.0079	4098	390743	K81 Cholecystitis
COG7	Synonymous	Cholelithiasis	0.023	0.357926	0.038	211	394572	Gall bladder disease
COG7	Synonymous	Cirrhosis	0.082	0.638338	0.043	277	394506	Liver failure/cirrhosis
COG7	Synonymous	Direct bili	0.055	0.566876	-0.0014	320418		Direct bilirubin
COG7	Synonymous	GGT	0.63	0.948255	0.00051	376608		Gamma glutamyltransferase
COG7	Synonymous	HCC	0.73	0.948255	-0.015	367	394474	C22 Malignant neoplasm of liver and intrahepatic bile ducts
COG7	Synonymous	Hepatitis	0.34	0.948255	-0.0067	6864	387977	K76 Other diseases of liver
COG7	Synonymous	Total bili	0.0028	0.0875405	-0.001	375237		Total bilirubin
COG7	Synonymous	ViralHepatitis	0.18	0.695455	-0.021	994	393847	B19 Unspecified viral hepatitis
COG7	Missense	ALP	0.79	1	0.00011	376833		Alkaline phosphatase
COG7	Missense	ALT	0.16	0.9405	0.00076	376687		Alanine aminotransferase
COG7	Missense	ARLD	0.14	0.9405	-0.015	1284	393557	K70 Alcoholic liver disease
COG7	Missense	AST	0.16	0.9405	0.00078	375430		Aspartate aminotransferase
COG7	Missense	Alb	0.37	0.9405	-0.00047	345108		Albumin
COG7	Missense	Biliary	0.48	0.9405	-0.0026	2688	392153	K83 Other diseases of biliary tract
COG7	Missense	Cholecystitis	0.22	0.9405	-0.023	397	394386	Cholecystitis
COG7	Missense	Cholelithiasis	0.34	0.9405	0.022	211	394572	Gall bladder disease
COG7	Missense	Cirrhosis	0.084	0.9405	-0.0059	11072	383769	all cause liver custom
COG7	Missense	Direct bili	0.18	0.9405	-0.00094	320418		Direct bilirubin
COG7	Missense	GGT	0.65	0.9405	-0.00028	376608		Gamma glutamyltransferase
COG7	Missense	HCC	0.47	0.9405	0.0077	367	394474	C22 Malignant neoplasm of liver and intrahepatic bile ducts
COG7	Missense	Hepatitis	0.42	0.9405	-0.0043	6864	387977	K76 Other diseases of liver
COG7	Missense	Total bili	0.63	0.9405	-0.00017	375237		Total bilirubin
COG7	Missense	ViralHepatitis	0.66	0.9405	0.0065	994	393847	B19 Unspecified viral hepatitis
COG7	pLoF	ALP	0.65	0.898832	0.0016	376833		Alkaline phosphatase
COG7	pLoF	ALT	0.047	0.480582	-0.0042	376687		Alanine aminotransferase
COG7	pLoF	ARLD	0.34	0.898832	0.018	1284	393557	K70 Alcoholic liver disease
COG7	pLoF	AST	0.23	0.898832	-0.0028	375430		Aspartate aminotransferase
COG7	pLoF	Alb	0.65	0.898832	-0.002	345108		Albumin
COG7	pLoF	Biliary	0.35	0.898832	-0.04	2688	392153	K83 Other diseases of biliary tract
COG7	pLoF	Cholecystitis	0.21	0.898832	-0.041	4098	390743	K81 Cholecystitis
COG7	pLoF	Cholelithiasis	0.14	0.893922	-0.02	22173	372668	K80 Cholelithiasis
COG7	pLoF	Cirrhosis	0.013	0.201013	0.13	277	394506	Liver failure/cirrhosis
COG7	pLoF	Direct bili	0.84	0.898832	-0.00097	320418		Direct bilirubin
COG7	pLoF	GGT	0.75	0.898832	-0.0006	376608		Gamma glutamyltransferase
COG7	pLoF	HCC	0.85	0.898832	-0.04	367	394474	C22 Malignant neoplasm of liver and intrahepatic bile ducts
COG7	pLoF	Hepatitis	0.0085	0.201013	0.1	402	394381	Non-infective hepatitis
COG7	pLoF	Total bili	0.13	0.893922	-0.00056	375237		Total bilirubin
COG7	pLoF	ViralHepatitis	0.66	0.898832	-0.04	994	393847	B19 Unspecified viral hepatitis
CYP27A1	Missense	ALP	0.48	1	-0.00015	376833		Alkaline phosphatase
CYP27A1	Missense	ALT	0.43	1	-0.00055	376687		Alanine aminotransferase
CYP27A1	Missense	ARLD	0.36	1	0.0063	1284	393557	K70 Alcoholic liver disease
CYP27A1	Missense	AST	0.6	1	0.00028	375430		Aspartate aminotransferase
CYP27A1	Missense	Alb	0.84	1	-0.00025	345108		Albumin
CYP27A1	Missense	Biliary	1	1	4.5e-05	2688	392153	K83 Other diseases of biliary tract
CYP27A1	Missense	Cholecystitis	0.41	1	0.017	397	394386	Cholecystitis
CYP27A1	Missense	Cholelithiasis	0.072	0.768839	-0.0021	22173	372668	K80 Cholelithiasis
CYP27A1	Missense	Cirrhosis	0.12	0.798496	0.014	558	394283	K72 Hepatic failure, not elsewhere classified
CYP27A1	Missense	Direct bili	0.47	1	-0.00015	320418		Direct bilirubin
CYP27A1	Missense	GGT	0.31	1	-0.00064	376608		Gamma glutamyltransferase
CYP27A1	Missense	HCC	0.7	1	-0.012	367	394474	C22 Malignant neoplasm of liver and intrahepatic bile ducts
CYP27A1	Missense	Hepatitis	0.015	0.235267	0.047	217	394624	K73 Chronic hepatitis, not elsewhere classified
CYP27A1	Missense	Total bili	0.0091	0.235267	0.00079	375237		Total bilirubin
CYP27A1	Missense	ViralHepatitis	0.12	0.798496	0.028	149	394692	B16 Acute hepatitis b
CYP27A1	pLoF	ALP	0.38	0.699548	-0.0024	376833		Alkaline phosphatase
CYP27A1	pLoF	ALT	0.23	0.688341	-0.003	376687		Alanine aminotransferase
CYP27A1	pLoF	ARLD	0.63	0.863022	-0.04	770	385587	alcoholic cirrhosis custom
CYP27A1	pLoF	AST	0.31	0.688341	-0.0012	375430		Aspartate aminotransferase
CYP27A1	pLoF	Alb	0.35	0.688341	-0.0029	345108		Albumin
CYP27A1	pLoF	Biliary	0.23	0.688341	-0.04	2688	392153	K83 Other diseases of biliary tract
CYP27A1	pLoF	Cholecystitis	0.0017	0.0227139	0.13	397	394386	Cholecystitis
CYP27A1	pLoF	Cholelithiasis	0.12	0.639148	-0.017	22173	372668	K80 Cholelithiasis
CYP27A1	pLoF	Cirrhosis	0.27	0.688341	-0.04	2360	385485	all cause cirrhosis custom
CYP27A1	pLoF	Direct bili	0.0015	0.0227139	-0.0023	320418		Direct bilirubin
CYP27A1	pLoF	GGT	0.32	0.688341	-0.0021	376608		Gamma glutamyltransferase
CYP27A1	pLoF	HCC	0.79	0.863022	-0.04	367	394474	C22 Malignant neoplasm of liver and intrahepatic bile ducts
CYP27A1	pLoF	Hepatitis	0.053	0.413026	0.059	402	394381	Non-infective hepatitis
CYP27A1	pLoF	Total bili	0.48	0.74191	-0.00055	375237		Total bilirubin
CYP27A1	pLoF	ViralHepatitis	0.0022	0.0227139	0.18	149	394692	B16 Acute hepatitis b
CYP7B1	Synonymous	ALP	0.35	0.884884	0.00093	376833		Alkaline phosphatase
CYP7B1	Synonymous	ALT	0.6	0.884884	0.001	376687		Alanine aminotransferase
CYP7B1	Synonymous	ARLD	0.17	0.884884	0.023	770	385587	alcoholic cirrhosis custom
CYP7B1	Synonymous	AST	0.48	0.884884	0.0013	375430		Aspartate aminotransferase
CYP7B1	Synonymous	Alb	0.9	0.931465	-0.00048	345108		Albumin
CYP7B1	Synonymous	Biliary	0.8	0.902293	-0.0087	2688	392153	K83 Other diseases of biliary tract
CYP7B1	Synonymous	Cholecystitis	0.53	0.884884	-0.04	397	394386	Cholecystitis
CYP7B1	Synonymous	Cholelithiasis	0.38	0.884884	0.011	2565	392276	K82 Other diseases of gallbladder
CYP7B1	Synonymous	Cirrhosis	0.17	0.884884	-0.0055	11072	383769	all cause liver custom
CYP7B1	Synonymous	Direct bili	0.48	0.884884	0.0013	320418		Direct bilirubin
CYP7B1	Synonymous	GGT	0.72	0.884884	0.00028	376608		Gamma glutamyltransferase
CYP7B1	Synonymous	HCC	0.72	0.884884	0.0046	367	394474	C22 Malignant neoplasm of liver and intrahepatic bile ducts
CYP7B1	Synonymous	Hepatitis	0.51	0.884884	-0.04	419	394364	Hepatitis
CYP7B1	Synonymous	Total bili	0.5	0.884884	0.0014	375237		Total bilirubin
CYP7B1	Synonymous	ViralHepatitis	0.0013	0.030176	0.017	830	393953	Infective/viral hepatitis
CYP7B1	Missense	ALP	0.15	0.675723	-0.001	376833		Alkaline phosphatase
CYP7B1	Missense	ALT	0.24	0.834999	-0.00085	376687		Alanine aminotransferase
CYP7B1	Missense	ARLD	0.12	0.657704	-0.02	1284	393557	K70 Alcoholic liver disease
CYP7B1	Missense	AST	0.068	0.583607	-0.0012	375430		Aspartate aminotransferase
CYP7B1	Missense	Alb	0.54	0.953452	0.00012	345108		Albumin
CYP7B1	Missense	Biliary	0.00082	0.0263844	0.012	2688	392153	K83 Other diseases of biliary tract
CYP7B1	Missense	Cholecystitis	0.24	0.834999	0.0047	397	394386	Cholecystitis
CYP7B1	Missense	Cholelithiasis	0.3	0.834999	0.01	211	394572	Gall bladder disease
CYP7B1	Missense	Cirrhosis	0.28	0.834999	-0.014	1405	393436	K74 Fibrosis and cirrhosis of liver
CYP7B1	Missense	Direct bili	0.073	0.583607	-0.00018	320418		Direct bilirubin
CYP7B1	Missense	GGT	0.33	0.834999	-0.00073	376608		Gamma glutamyltransferase
CYP7B1	Missense	HCC	0.55	0.953452	-0.00025	367	394474	C22 Malignant neoplasm of liver and intrahepatic bile ducts
CYP7B1	Missense	Hepatitis	0.69	1	-0.014	419	394364	Hepatitis
CYP7B1	Missense	Total bili	0.34	0.834999	0.00038	375237		Total bilirubin
CYP7B1	Missense	ViralHepatitis	0.005	0.0807909	0.07	149	394692	B16 Acute hepatitis b
CYP7B1	pLoF	ALP	0.3	0.985631	0.0034	376833		Alkaline phosphatase
CYP7B1	pLoF	ALT	0.5	0.985631	-0.0029	376687		Alanine aminotransferase
CYP7B1	pLoF	ARLD	0.07	0.9856	0.061	770	385587	alcoholic cirrhosis custom
CYP7B1	pLoF	AST	0.52	0.985631	-0.0029	375430		Aspartate aminotransferase
CYP7B1	pLoF	Alb	0.24	0.985631	-0.002	345108		Albumin
CYP7B1	pLoF	Biliary	0.12	0.9856	0.059	2688	392153	K83 Other diseases of biliary tract
CYP7B1	pLoF	Cholecystitis	0.56	0.985631	0.0045	4098	390743	K81 Cholecystitis
CYP7B1	pLoF	Cholelithiasis	0.66	0.985631	-0.01	22173	372668	K80 Cholelithiasis
CYP7B1	pLoF	Cirrhosis	0.59	0.985631	-0.039	1941	385581	non alcoholic cirrhosis custom
CYP7B1	pLoF	Direct bili	0.7	0.985631	0.0023	320418		Direct bilirubin
CYP7B1	pLoF	GGT	0.18	0.985631	0.0033	376608		Gamma glutamyltransferase
CYP7B1	pLoF	HCC	0.88	0.985631	-0.039	367	394474	C22 Malignant neoplasm of liver and intrahepatic bile ducts
CYP7B1	pLoF	Hepatitis	0.36	0.985631	0.016	6864	387977	K76 Other diseases of liver
CYP7B1	pLoF	Total bili	0.31	0.985631	0.0039	375237		Total bilirubin
CYP7B1	pLoF	ViralHepatitis	0.059	0.9856	0.055	830	393953	Infective/viral hepatitis
DCDC2	Missense	ALP	0.018	0.250207	-0.0013	376833		Alkaline phosphatase
DCDC2	Missense	ALT	0.2	0.907444	0.0016	376687		Alanine aminotransferase
DCDC2	Missense	ARLD	0.42	1	-0.022	1284	393557	K70 Alcoholic liver disease
DCDC2	Missense	AST	0.73	1	0.00069	375430		Aspartate aminotransferase
DCDC2	Missense	Alb	0.064	0.495095	-0.0004	345108		Albumin
DCDC2	Missense	Biliary	0.46	1	-0.014	2688	392153	K83 Other diseases of biliary tract
DCDC2	Missense	Cholecystitis	0.85	1	-0.0035	4098	390743	K81 Cholecystitis
DCDC2	Missense	Cholelithiasis	0.0012	0.0364665	0.086	211	394572	Gall bladder disease
DCDC2	Missense	Cirrhosis	0.32	1	-0.0086	11072	383769	all cause liver custom
DCDC2	Missense	Direct bili	0.54	1	0.0012	320418		Direct bilirubin
DCDC2	Missense	GGT	0.2	0.907444	0.0016	376608		Gamma glutamyltransferase
DCDC2	Missense	HCC	1	1	-0.0087	367	394474	C22 Malignant neoplasm of liver and intrahepatic bile ducts
DCDC2	Missense	Hepatitis	0.024	0.250207	0.036	402	394381	Non-infective hepatitis
DCDC2	Missense	Total bili	0.68	1	0.00082	375237		Total bilirubin
DCDC2	Missense	ViralHepatitis	0.42	1	-0.04	383	394458	B18 Chronic viral hepatitis
DCDC2	pLoF	ALP	0.72	0.917686	-0.0019	376833		Alkaline phosphatase
DCDC2	pLoF	ALT	0.27	0.91456	0.0038	376687		Alanine aminotransferase
DCDC2	pLoF	ARLD	0.63	0.917686	-0.04	1284	393557	K70 Alcoholic liver disease
DCDC2	pLoF	AST	0.78	0.917686	0.0011	375430		Aspartate aminotransferase
DCDC2	pLoF	Alb	0.87	0.917686	0.00039	345108		Albumin
DCDC2	pLoF	Biliary	0.56	0.917686	0.024	2688	392153	K83 Other diseases of biliary tract
DCDC2	pLoF	Cholecystitis	0.18	0.659124	0.022	4098	390743	K81 Cholecystitis
DCDC2	pLoF	Cholelithiasis	0.028	0.412917	0.14	331	394452	Gallstones removed
DCDC2	pLoF	Cirrhosis	0.027	0.412917	0.02	11072	383769	all cause liver custom
DCDC2	pLoF	Direct bili	0.88	0.917686	0.0013	320418		Direct bilirubin
DCDC2	pLoF	GGT	0.067	0.622788	0.0057	376608		Gamma glutamyltransferase
DCDC2	pLoF	HCC	0.87	0.917686	-0.04	367	394474	C22 Malignant neoplasm of liver and intrahepatic bile ducts
DCDC2	pLoF	Hepatitis	0.39	0.917686	0.0099	6864	387977	K76 Other diseases of liver
DCDC2	pLoF	Total bili	0.17	0.659124	0.0043	375237		Total bilirubin
DCDC2	pLoF	ViralHepatitis	0.095	0.622788	0.052	830	393953	Infective/viral hepatitis
DGUOK	Synonymous	ALP	0.15	0.796378	-0.002	376833		Alkaline phosphatase
DGUOK	Synonymous	ALT	0.11	0.796378	8.2e-05	376687		Alanine aminotransferase
DGUOK	Synonymous	ARLD	0.029	0.45643	0.031	1284	393557	K70 Alcoholic liver disease
DGUOK	Synonymous	AST	0.46	0.860964	-0.0013	375430		Aspartate aminotransferase
DGUOK	Synonymous	Alb	0.58	0.860964	-0.0011	345108		Albumin
DGUOK	Synonymous	Biliary	0.38	0.860964	0.018	2688	392153	K83 Other diseases of biliary tract
DGUOK	Synonymous	Cholecystitis	0.15	0.796378	0.018	4098	390743	K81 Cholecystitis
DGUOK	Synonymous	Cholelithiasis	0.061	0.647865	0.031	2565	392276	K82 Other diseases of gallbladder
DGUOK	Synonymous	Cirrhosis	0.45	0.860964	0.003	11072	383769	all cause liver custom
DGUOK	Synonymous	Direct bili	0.19	0.796378	0.0012	320418		Direct bilirubin
DGUOK	Synonymous	GGT	0.00044	0.0141924	0.0015	376608		Gamma glutamyltransferase
DGUOK	Synonymous	HCC	0.53	0.860964	-0.04	367	394474	C22 Malignant neoplasm of liver and intrahepatic bile ducts
DGUOK	Synonymous	Hepatitis	0.25	0.796378	0.02	1568	393273	K75 Other inflammatory liver diseases
DGUOK	Synonymous	Total bili	0.38	0.860964	-9.9e-05	375237		Total bilirubin
DGUOK	Synonymous	ViralHepatitis	0.21	0.796378	0.037	994	393847	B19 Unspecified viral hepatitis
DGUOK	Missense	ALP	0.24	0.961355	-0.00023	376833		Alkaline phosphatase
DGUOK	Missense	ALT	0.22	0.961355	0.00071	376687		Alanine aminotransferase
DGUOK	Missense	ARLD	0.18	0.961355	0.018	770	385587	alcoholic cirrhosis custom
DGUOK	Missense	AST	0.81	1	-0.00018	375430		Aspartate aminotransferase
DGUOK	Missense	Alb	1	1	2.5e-05	345108		Albumin
DGUOK	Missense	Biliary	0.71	1	-0.0014	2688	392153	K83 Other diseases of biliary tract
DGUOK	Missense	Cholecystitis	0.11	0.894046	-0.0092	4098	390743	K81 Cholecystitis
DGUOK	Missense	Cholelithiasis	0.65	1	0.013	331	394452	Gallstones removed
DGUOK	Missense	Cirrhosis	0.094	0.894046	0.018	277	394506	Liver failure/cirrhosis
DGUOK	Missense	Direct bili	0.016	0.527485	0.0016	320418		Direct bilirubin
DGUOK	Missense	GGT	0.49	1	1e-04	376608		Gamma glutamyltransferase
DGUOK	Missense	HCC	0.8	1	0.0079	367	394474	C22 Malignant neoplasm of liver and intrahepatic bile ducts
DGUOK	Missense	Hepatitis	0.14	0.904057	0.016	419	394364	Hepatitis
DGUOK	Missense	Total bili	0.055	0.880555	0.0012	375237		Total bilirubin
DGUOK	Missense	ViralHepatitis	0.79	1	0.0014	830	393953	Infective/viral hepatitis
DGUOK	pLoF	ALP	1	1	0.00046	376833		Alkaline phosphatase
DGUOK	pLoF	ALT	0.3	1	0.0041	376687		Alanine aminotransferase
DGUOK	pLoF	ARLD	0.2	1	0.046	1284	393557	K70 Alcoholic liver disease
DGUOK	pLoF	AST	0.39	1	0.0036	375430		Aspartate aminotransferase
DGUOK	pLoF	Alb	0.65	1	-0.0025	345108		Albumin
DGUOK	pLoF	Biliary	0.3	1	0.036	2688	392153	K83 Other diseases of biliary tract
DGUOK	pLoF	Cholecystitis	0.83	1	-0.015	4098	390743	K81 Cholecystitis
DGUOK	pLoF	Cholelithiasis	0.024	0.366259	0.14	331	394452	Gallstones removed
DGUOK	pLoF	Cirrhosis	0.31	1	0.033	1405	393436	K74 Fibrosis and cirrhosis of liver
DGUOK	pLoF	Direct bili	0.79	1	1.2e-05	320418		Direct bilirubin
DGUOK	pLoF	GGT	0.016	0.366259	0.0078	376608		Gamma glutamyltransferase
DGUOK	pLoF	HCC	0.9	1	-0.04	367	394474	C22 Malignant neoplasm of liver and intrahepatic bile ducts
DGUOK	pLoF	Hepatitis	0.25	1	0.022	1568	393273	K75 Other inflammatory liver diseases
DGUOK	pLoF	Total bili	0.15	1	-0.0052	375237		Total bilirubin
DGUOK	pLoF	ViralHepatitis	0.76	1	-0.04	994	393847	B19 Unspecified viral hepatitis
DNAJB11	Synonymous	ALP	0.11	0.544298	-0.003	376833		Alkaline phosphatase
DNAJB11	Synonymous	ALT	0.016	0.254705	-0.004	376687		Alanine aminotransferase
DNAJB11	Synonymous	ARLD	0.016	0.254705	0.088	770	385587	alcoholic cirrhosis custom
DNAJB11	Synonymous	AST	0.08	0.544298	-0.0032	375430		Aspartate aminotransferase
DNAJB11	Synonymous	Alb	0.59	0.873628	-0.0015	345108		Albumin
DNAJB11	Synonymous	Biliary	0.54	0.873628	-0.019	2688	392153	K83 Other diseases of biliary tract
DNAJB11	Synonymous	Cholecystitis	0.64	0.873628	-0.04	397	394386	Cholecystitis
DNAJB11	Synonymous	Cholelithiasis	0.14	0.544298	0.078	211	394572	Gall bladder disease
DNAJB11	Synonymous	Cirrhosis	0.088	0.544298	0.051	277	394506	Liver failure/cirrhosis
DNAJB11	Synonymous	Direct bili	0.13	0.544298	-0.002	320418		Direct bilirubin
DNAJB11	Synonymous	GGT	0.064	0.544298	-0.0032	376608		Gamma glutamyltransferase
DNAJB11	Synonymous	HCC	0.2	0.55752	0.03	367	394474	C22 Malignant neoplasm of liver and intrahepatic bile ducts
DNAJB11	Synonymous	Hepatitis	0.22	0.55752	0.024	419	394364	Hepatitis
DNAJB11	Synonymous	Total bili	0.73	0.873628	0.00033	375237		Total bilirubin
DNAJB11	Synonymous	ViralHepatitis	0.66	0.873628	-0.0057	830	393953	Infective/viral hepatitis
DNAJB11	pLoF	ALP	0.79	1	0.00046	376833		Alkaline phosphatase
DNAJB11	pLoF	ALT	0.92	1	-0.0017	376687		Alanine aminotransferase
DNAJB11	pLoF	ARLD	0.9	1	-0.04	1284	393557	K70 Alcoholic liver disease
DNAJB11	pLoF	AST	0.038	0.392334	-0.0026	375430		Aspartate aminotransferase
DNAJB11	pLoF	Alb	0.15	1	-0.01	345108		Albumin
DNAJB11	pLoF	Biliary	0.8	1	-0.04	2688	392153	K83 Other diseases of biliary tract
DNAJB11	pLoF	Cholecystitis	0.72	1	-0.04	4098	390743	K81 Cholecystitis
DNAJB11	pLoF	Cholelithiasis	0.8	1	-0.04	2565	392276	K82 Other diseases of gallbladder
DNAJB11	pLoF	Cirrhosis	0.43	1	-0.041	11072	383769	all cause liver custom
DNAJB11	pLoF	Direct bili	0.37	1	0.0072	320418		Direct bilirubin
DNAJB11	pLoF	GGT	0.93	1	-0.0016	376608		Gamma glutamyltransferase
DNAJB11	pLoF	HCC	0.0046	0.143208	0.25	367	394474	C22 Malignant neoplasm of liver and intrahepatic bile ducts
DNAJB11	pLoF	Hepatitis	0.59	1	-0.041	6864	387977	K76 Other diseases of liver
DNAJB11	pLoF	Total bili	0.035	0.392334	0.0026	375237		Total bilirubin
DNAJB11	pLoF	ViralHepatitis	0.91	1	-0.04	994	393847	B19 Unspecified viral hepatitis
EIF2AK3	Synonymous	ALP	0.078	0.227932	0.0024	376833		Alkaline phosphatase
EIF2AK3	Synonymous	ALT	0.065	0.208716	0.0025	376687		Alanine aminotransferase
EIF2AK3	Synonymous	ARLD	0.32	0.532343	0.02	770	385587	alcoholic cirrhosis custom
EIF2AK3	Synonymous	AST	0.25	0.444686	0.00097	375430		Aspartate aminotransferase
EIF2AK3	Synonymous	Alb	0.73	0.896302	0.00028	345108		Albumin
EIF2AK3	Synonymous	Biliary	0.39	0.627756	0.011	2688	392153	K83 Other diseases of biliary tract
EIF2AK3	Synonymous	Cholecystitis	0.00037	0.0118119	0.098	397	394386	Cholecystitis
EIF2AK3	Synonymous	Cholelithiasis	0.055	0.208716	-0.012	22173	372668	K80 Cholelithiasis
EIF2AK3	Synonymous	Cirrhosis	0.0043	0.0459197	0.038	558	394283	K72 Hepatic failure, not elsewhere classified
EIF2AK3	Synonymous	Direct bili	0.62	0.836678	0.00055	320418		Direct bilirubin
EIF2AK3	Synonymous	GGT	0.22	0.420674	0.0018	376608		Gamma glutamyltransferase
EIF2AK3	Synonymous	HCC	0.057	0.208716	0.037	367	394474	C22 Malignant neoplasm of liver and intrahepatic bile ducts
EIF2AK3	Synonymous	Hepatitis	0.0029	0.0459197	0.042	1568	393273	K75 Other inflammatory liver diseases
EIF2AK3	Synonymous	Total bili	0.015	0.0956429	-0.0015	375237		Total bilirubin
EIF2AK3	Synonymous	ViralHepatitis	0.78	0.92003	-0.04	149	394692	B16 Acute hepatitis b
EIF2AK3	Missense	ALP	0.86	0.948729	-0.00015	376833		Alkaline phosphatase
EIF2AK3	Missense	ALT	0.82	0.948729	-0.00016	376687		Alanine aminotransferase
EIF2AK3	Missense	ARLD	0.14	0.632786	0.00024	1284	393557	K70 Alcoholic liver disease
EIF2AK3	Missense	AST	0.78	0.948729	-5.7e-05	375430		Aspartate aminotransferase
EIF2AK3	Missense	Alb	0.031	0.411211	-0.00092	345108		Albumin
EIF2AK3	Missense	Biliary	0.79	0.948729	0.0023	2688	392153	K83 Other diseases of biliary tract
EIF2AK3	Missense	Cholecystitis	0.45	0.883882	-0.00086	4098	390743	K81 Cholecystitis
EIF2AK3	Missense	Cholelithiasis	0.28	0.878561	0.021	211	394572	Gall bladder disease
EIF2AK3	Missense	Cirrhosis	0.039	0.411211	-0.0028	558	394283	K72 Hepatic failure, not elsewhere classified
EIF2AK3	Missense	Direct bili	0.1	0.632786	0.00018	320418		Direct bilirubin
EIF2AK3	Missense	GGT	0.9	0.96531	-0.00011	376608		Gamma glutamyltransferase
EIF2AK3	Missense	HCC	0.55	0.934089	-0.011	367	394474	C22 Malignant neoplasm of liver and intrahepatic bile ducts
EIF2AK3	Missense	Hepatitis	0.013	0.411211	0.012	1568	393273	K75 Other inflammatory liver diseases
EIF2AK3	Missense	Total bili	0.3	0.878561	0.00012	375237		Total bilirubin
EIF2AK3	Missense	ViralHepatitis	0.14	0.632786	-0.008	383	394458	B18 Chronic viral hepatitis
FADD	Synonymous	ALP	0.072	0.476628	0.0016	376833		Alkaline phosphatase
FADD	Synonymous	ALT	0.88	0.966941	-4.2e-05	376687		Alanine aminotransferase
FADD	Synonymous	ARLD	0.79	0.966941	-0.017	770	385587	alcoholic cirrhosis custom
FADD	Synonymous	AST	0.5	0.966941	-0.0013	375430		Aspartate aminotransferase
FADD	Synonymous	Alb	0.078	0.476628	-0.0028	345108		Albumin
FADD	Synonymous	Biliary	0.089	0.476628	0.013	2688	392153	K83 Other diseases of biliary tract
FADD	Synonymous	Cholecystitis	0.53	0.966941	0.0045	397	394386	Cholecystitis
FADD	Synonymous	Cholelithiasis	0.0018	0.0564266	0.11	331	394452	Gallstones removed
FADD	Synonymous	Cirrhosis	0.53	0.966941	0.014	1941	385581	non alcoholic cirrhosis custom
FADD	Synonymous	Direct bili	1	1	-0.00034	320418		Direct bilirubin
FADD	Synonymous	GGT	0.85	0.966941	0.00057	376608		Gamma glutamyltransferase
FADD	Synonymous	HCC	0.083	0.476628	0.053	367	394474	C22 Malignant neoplasm of liver and intrahepatic bile ducts
FADD	Synonymous	Hepatitis	0.53	0.966941	-0.04	419	394364	Hepatitis
FADD	Synonymous	Total bili	0.48	0.966941	-0.00018	375237		Total bilirubin
FADD	Synonymous	ViralHepatitis	0.039	0.476628	0.068	149	394692	B16 Acute hepatitis b
FADD	Missense	ALP	0.59	0.89321	-0.0012	376833		Alkaline phosphatase
FADD	Missense	ALT	0.58	0.89321	-0.00087	376687		Alanine aminotransferase
FADD	Missense	ARLD	0.099	0.452207	0.035	1284	393557	K70 Alcoholic liver disease
FADD	Missense	AST	0.57	0.89321	-0.0013	375430		Aspartate aminotransferase
FADD	Missense	Alb	0.35	0.89321	-0.0019	345108		Albumin
FADD	Missense	Biliary	0.025	0.317268	0.042	2688	392153	K83 Other diseases of biliary tract
FADD	Missense	Cholecystitis	0.6	0.89321	-0.04	397	394386	Cholecystitis
FADD	Missense	Cholelithiasis	0.54	0.89321	0.0062	22173	372668	K80 Cholelithiasis
FADD	Missense	Cirrhosis	0.21	0.822054	0.031	277	394506	Liver failure/cirrhosis
FADD	Missense	Direct bili	0.26	0.832173	4e-04	320418		Direct bilirubin
FADD	Missense	GGT	0.25	0.832173	0.002	376608		Gamma glutamyltransferase
FADD	Missense	HCC	0.62	0.89321	-0.04	367	394474	C22 Malignant neoplasm of liver and intrahepatic bile ducts
FADD	Missense	Hepatitis	0.0064	0.206386	0.11	217	394624	K73 Chronic hepatitis, not elsewhere classified
FADD	Missense	Total bili	0.39	0.89321	-0.0017	375237		Total bilirubin
FADD	Missense	ViralHepatitis	0.49	0.89321	0.01	830	393953	Infective/viral hepatitis
FADD	pLoF	ALP	0.14	1	-0.037	376833		Alkaline phosphatase
FADD	pLoF	ALT	0.13	1	0.011	376687		Alanine aminotransferase
FADD	pLoF	ARLD	1	1	-0.04	1284	393557	K70 Alcoholic liver disease
FADD	pLoF	AST	0.56	1	0.013	375430		Aspartate aminotransferase
FADD	pLoF	Alb	0.11	1	0.04	345108		Albumin
FADD	pLoF	Biliary	1	1	-0.04	2688	392153	K83 Other diseases of biliary tract
FADD	pLoF	Cholecystitis	1	1	-0.04	397	394386	Cholecystitis
FADD	pLoF	Cholelithiasis	0.83	1	-0.042	22173	372668	K80 Cholelithiasis
FADD	pLoF	Cirrhosis	1	1	-0.04	277	394506	Liver failure/cirrhosis
FADD	pLoF	Direct bili	0.37	1	0.0045	320418		Direct bilirubin
FADD	pLoF	GGT	0.67	1	-0.014	376608		Gamma glutamyltransferase
FADD	pLoF	HCC	1	1	-0.04	367	394474	C22 Malignant neoplasm of liver and intrahepatic bile ducts
FADD	pLoF	Hepatitis	1	1	-0.04	419	394364	Hepatitis
FADD	pLoF	Total bili	0.65	1	0.0064	375237		Total bilirubin
FADD	pLoF	ViralHepatitis	1	1	-0.04	830	393953	Infective/viral hepatitis
FAH	Synonymous	ALP	0.16	0.854355	-0.001	376833		Alkaline phosphatase
FAH	Synonymous	ALT	0.22	0.854355	-0.00087	376687		Alanine aminotransferase
FAH	Synonymous	ARLD	0.24	0.854355	0.0067	1284	393557	K70 Alcoholic liver disease
FAH	Synonymous	AST	0.57	0.943111	-0.00051	375430		Aspartate aminotransferase
FAH	Synonymous	Alb	0.58	0.943111	-0.00054	345108		Albumin
FAH	Synonymous	Biliary	0.85	0.943111	-0.003	2688	392153	K83 Other diseases of biliary tract
FAH	Synonymous	Cholecystitis	0.29	0.897352	0.0084	4098	390743	K81 Cholecystitis
FAH	Synonymous	Cholelithiasis	0.034	0.514027	0.043	211	394572	Gall bladder disease
FAH	Synonymous	Cirrhosis	0.24	0.854355	-0.01	2360	385485	all cause cirrhosis custom
FAH	Synonymous	Direct bili	0.02	0.514027	-0.002	320418		Direct bilirubin
FAH	Synonymous	GGT	0.05	0.514027	-0.0011	376608		Gamma glutamyltransferase
FAH	Synonymous	HCC	1	1	1.5e-05	367	394474	C22 Malignant neoplasm of liver and intrahepatic bile ducts
FAH	Synonymous	Hepatitis	0.25	0.854355	0.03	217	394624	K73 Chronic hepatitis, not elsewhere classified
FAH	Synonymous	Total bili	0.22	0.854355	-0.001	375237		Total bilirubin
FAH	Synonymous	ViralHepatitis	0.8	0.943111	-0.016	149	394692	B16 Acute hepatitis b
FAH	Missense	ALP	0.89	0.989016	1e-04	376833		Alkaline phosphatase
FAH	Missense	ALT	0.68	0.989016	0.00057	376687		Alanine aminotransferase
FAH	Missense	ARLD	0.81	0.989016	0.0093	770	385587	alcoholic cirrhosis custom
FAH	Missense	AST	0.38	0.989016	0.00095	375430		Aspartate aminotransferase
FAH	Missense	Alb	0.62	0.989016	0.00071	345108		Albumin
FAH	Missense	Biliary	0.79	0.989016	-0.0057	2688	392153	K83 Other diseases of biliary tract
FAH	Missense	Cholecystitis	0.66	0.989016	-0.0064	4098	390743	K81 Cholecystitis
FAH	Missense	Cholelithiasis	0.13	0.989016	0.05	211	394572	Gall bladder disease
FAH	Missense	Cirrhosis	0.2	0.989016	0.0056	11072	383769	all cause liver custom
FAH	Missense	Direct bili	0.51	0.989016	-3.6e-05	320418		Direct bilirubin
FAH	Missense	GGT	0.12	0.989016	0.0014	376608		Gamma glutamyltransferase
FAH	Missense	HCC	0.79	0.989016	0.013	367	394474	C22 Malignant neoplasm of liver and intrahepatic bile ducts
FAH	Missense	Hepatitis	0.33	0.989016	0.0073	6864	387977	K76 Other diseases of liver
FAH	Missense	Total bili	0.66	0.989016	0.00062	375237		Total bilirubin
FAH	Missense	ViralHepatitis	0.31	0.989016	0.041	149	394692	B16 Acute hepatitis b
FAH	pLoF	ALP	0.071	0.453193	-0.0027	376833		Alkaline phosphatase
FAH	pLoF	ALT	0.24	0.836821	0.0024	376687		Alanine aminotransferase
FAH	pLoF	ARLD	0.032	0.375516	0.045	1284	393557	K70 Alcoholic liver disease
FAH	pLoF	AST	0.34	0.895542	0.0021	375430		Aspartate aminotransferase
FAH	pLoF	Alb	0.88	0.916763	0.00065	345108		Albumin
FAH	pLoF	Biliary	0.62	0.916763	0.0044	2688	392153	K83 Other diseases of biliary tract
FAH	pLoF	Cholecystitis	0.66	0.916763	-0.04	397	394386	Cholecystitis
FAH	pLoF	Cholelithiasis	0.14	0.621954	0.014	22173	372668	K80 Cholelithiasis
FAH	pLoF	Cirrhosis	0.18	0.710771	0.063	277	394506	Liver failure/cirrhosis
FAH	pLoF	Direct bili	0.032	0.375516	0.00025	320418		Direct bilirubin
FAH	pLoF	GGT	0.67	0.916763	-4.7e-05	376608		Gamma glutamyltransferase
FAH	pLoF	HCC	0.66	0.916763	-0.04	367	394474	C22 Malignant neoplasm of liver and intrahepatic bile ducts
FAH	pLoF	Hepatitis	0.069	0.453193	0.033	1568	393273	K75 Other inflammatory liver diseases
FAH	pLoF	Total bili	0.086	0.459259	-0.00068	375237		Total bilirubin
FAH	pLoF	ViralHepatitis	0.035	0.375516	0.11	149	394692	B16 Acute hepatitis b
G6PC	Synonymous	ALP	0.81	0.939011	0.00028	376833		Alkaline phosphatase
G6PC	Synonymous	ALT	0.65	0.939011	0.00037	376687		Alanine aminotransferase
G6PC	Synonymous	ARLD	0.56	0.939011	-0.019	1284	393557	K70 Alcoholic liver disease
G6PC	Synonymous	AST	0.3	0.939011	0.0015	375430		Aspartate aminotransferase
G6PC	Synonymous	Alb	0.038	0.570713	4e-04	345108		Albumin
G6PC	Synonymous	Biliary	0.51	0.939011	0.014	2688	392153	K83 Other diseases of biliary tract
G6PC	Synonymous	Cholecystitis	0.1	0.939011	0.013	4098	390743	K81 Cholecystitis
G6PC	Synonymous	Cholelithiasis	0.48	0.939011	0.019	211	394572	Gall bladder disease
G6PC	Synonymous	Cirrhosis	0.19	0.939011	0.0046	11072	383769	all cause liver custom
G6PC	Synonymous	Direct bili	0.65	0.939011	-0.0011	320418		Direct bilirubin
G6PC	Synonymous	GGT	0.83	0.939011	0.00044	376608		Gamma glutamyltransferase
G6PC	Synonymous	HCC	0.0043	0.129033	0.075	367	394474	C22 Malignant neoplasm of liver and intrahepatic bile ducts
G6PC	Synonymous	Hepatitis	0.2	0.939011	0.002	1568	393273	K75 Other inflammatory liver diseases
G6PC	Synonymous	Total bili	0.4	0.939011	-0.0014	375237		Total bilirubin
G6PC	Synonymous	ViralHepatitis	0.42	0.939011	-0.025	994	393847	B19 Unspecified viral hepatitis
G6PC	Missense	ALP	0.0026	0.0409771	0.0025	376833		Alkaline phosphatase
G6PC	Missense	ALT	0.34	0.545181	-0.00067	376687		Alanine aminotransferase
G6PC	Missense	ARLD	0.025	0.135922	0.028	1284	393557	K70 Alcoholic liver disease
G6PC	Missense	AST	0.14	0.406265	0.00018	375430		Aspartate aminotransferase
G6PC	Missense	Alb	0.00033	0.01045	0.0034	345108		Albumin
G6PC	Missense	Biliary	0.44	0.611154	-0.012	2688	392153	K83 Other diseases of biliary tract
G6PC	Missense	Cholecystitis	0.81	0.838205	-0.00083	4098	390743	K81 Cholecystitis
G6PC	Missense	Cholelithiasis	0.26	0.475848	-0.0055	22173	372668	K80 Cholelithiasis
G6PC	Missense	Cirrhosis	0.0073	0.0698029	0.011	1405	393436	K74 Fibrosis and cirrhosis of liver
G6PC	Missense	Direct bili	0.046	0.210717	-0.0022	320418		Direct bilirubin
G6PC	Missense	GGT	0.0096	0.0698029	0.0023	376608		Gamma glutamyltransferase
G6PC	Missense	HCC	0.071	0.260211	0.035	367	394474	C22 Malignant neoplasm of liver and intrahepatic bile ducts
G6PC	Missense	Hepatitis	0.011	0.0698029	0.03	402	394381	Non-infective hepatitis
G6PC	Missense	Total bili	0.2	0.466095	-0.0015	375237		Total bilirubin
G6PC	Missense	ViralHepatitis	0.17	0.465222	0.022	994	393847	B19 Unspecified viral hepatitis
G6PC	pLoF	ALP	0.0014	0.0411307	0.0049	376833		Alkaline phosphatase
G6PC	pLoF	ARLD	0.57	0.93068	-0.023	1284	393557	K70 Alcoholic liver disease
G6PC	pLoF	AST	0.15	0.718752	-0.0022	375430		Aspartate aminotransferase
G6PC	pLoF	Alb	0.018	0.27311	0.004	345108		Albumin
G6PC	pLoF	Biliary	0.41	0.93068	0.0097	2688	392153	K83 Other diseases of biliary tract
G6PC	pLoF	Cholecystitis	0.19	0.718752	-0.024	4098	390743	K81 Cholecystitis
G6PC	pLoF	Cholelithiasis	0.13	0.718752	-0.012	22173	372668	K80 Cholelithiasis
G6PC	pLoF	Cirrhosis	0.043	0.431672	0.11	277	394506	Liver failure/cirrhosis
G6PC	pLoF	Direct bili	0.57	0.93068	-0.0012	320418		Direct bilirubin
G6PC	pLoF	HCC	0.46	0.93068	0.021	367	394474	C22 Malignant neoplasm of liver and intrahepatic bile ducts
G6PC	pLoF	Hepatitis	0.57	0.93068	-0.04	402	394381	Non-infective hepatitis
G6PC	pLoF	Total bili	0.49	0.93068	0.00014	375237		Total bilirubin
G6PC	pLoF	ViralHepatitis	0.61	0.93068	-0.04	383	394458	B18 Chronic viral hepatitis
GALE	Synonymous	ALP	0.058	0.489332	0.00091	376833		Alkaline phosphatase
GALE	Synonymous	ALT	0.4	0.897116	0.00058	376687		Alanine aminotransferase
GALE	Synonymous	ARLD	0.51	0.897116	0.0092	1284	393557	K70 Alcoholic liver disease
GALE	Synonymous	AST	0.75	0.897116	0.00013	375430		Aspartate aminotransferase
GALE	Synonymous	Alb	1	1	-6.4e-05	345108		Albumin
GALE	Synonymous	Biliary	0.69	0.897116	-0.0046	2688	392153	K83 Other diseases of biliary tract
GALE	Synonymous	Cholecystitis	0.34	0.897116	-0.0068	4098	390743	K81 Cholecystitis
GALE	Synonymous	Cholelithiasis	0.046	0.489332	0.015	2565	392276	K82 Other diseases of gallbladder
GALE	Synonymous	Cirrhosis	0.43	0.897116	0.00052	11072	383769	all cause liver custom
GALE	Synonymous	Direct bili	0.71	0.897116	1.6e-06	320418		Direct bilirubin
GALE	Synonymous	GGT	0.02	0.489332	0.0013	376608		Gamma glutamyltransferase
GALE	Synonymous	HCC	0.43	0.897116	-0.02	367	394474	C22 Malignant neoplasm of liver and intrahepatic bile ducts
GALE	Synonymous	Hepatitis	0.061	0.489332	0.0087	6864	387977	K76 Other diseases of liver
GALE	Synonymous	Total bili	0.59	0.897116	-0.00052	375237		Total bilirubin
GALE	Synonymous	ViralHepatitis	0.39	0.897116	0.014	830	393953	Infective/viral hepatitis
GALE	Missense	ALP	0.7	0.856169	-0.00052	376833		Alkaline phosphatase
GALE	Missense	ALT	0.036	0.261773	0.0013	376687		Alanine aminotransferase
GALE	Missense	ARLD	0.31	0.61866	0.016	1284	393557	K70 Alcoholic liver disease
GALE	Missense	AST	0.0033	0.0436184	0.00075	375430		Aspartate aminotransferase
GALE	Missense	Alb	0.44	0.68739	-0.00055	345108		Albumin
GALE	Missense	Biliary	0.15	0.529594	0.016	2688	392153	K83 Other diseases of biliary tract
GALE	Missense	Cholecystitis	0.044	0.261773	0.032	397	394386	Cholecystitis
GALE	Missense	Cholelithiasis	0.057	0.283461	0.039	211	394572	Gall bladder disease
GALE	Missense	Cirrhosis	0.2	0.529594	-0.018	1941	385581	non alcoholic cirrhosis custom
GALE	Missense	Direct bili	0.16	0.529594	0.00089	320418		Direct bilirubin
GALE	Missense	GGT	0.0044	0.0436184	0.00027	376608		Gamma glutamyltransferase
GALE	Missense	HCC	0.92	0.915145	-0.0085	367	394474	C22 Malignant neoplasm of liver and intrahepatic bile ducts
GALE	Missense	Hepatitis	0.21	0.529594	0.019	402	394381	Non-infective hepatitis
GALE	Missense	Total bili	0.38	0.671097	0.00018	375237		Total bilirubin
GALE	Missense	ViralHepatitis	0.002	0.0436184	0.086	149	394692	B16 Acute hepatitis b
GALE	pLoF	ALP	0.017	0.535507	-0.0067	376833		Alkaline phosphatase
GALE	pLoF	ALT	0.05	0.535507	-0.0096	376687		Alanine aminotransferase
GALE	pLoF	ARLD	0.78	1	-0.04	1284	393557	K70 Alcoholic liver disease
GALE	pLoF	AST	0.55	1	-0.00093	375430		Aspartate aminotransferase
GALE	pLoF	Alb	0.76	1	-0.0029	345108		Albumin
GALE	pLoF	Biliary	0.71	1	-0.04	2688	392153	K83 Other diseases of biliary tract
GALE	pLoF	Cholecystitis	0.62	1	-0.04	4098	390743	K81 Cholecystitis
GALE	pLoF	Cholelithiasis	0.61	1	-0.0078	22173	372668	K80 Cholelithiasis
GALE	pLoF	Cirrhosis	0.65	1	-0.022	11072	383769	all cause liver custom
GALE	pLoF	Direct bili	0.39	1	-0.0021	320418		Direct bilirubin
GALE	pLoF	GGT	0.046	0.535507	-0.0097	376608		Gamma glutamyltransferase
GALE	pLoF	HCC	1	1	-0.04	367	394474	C22 Malignant neoplasm of liver and intrahepatic bile ducts
GALE	pLoF	Hepatitis	0.81	1	-0.04	1568	393273	K75 Other inflammatory liver diseases
GALE	pLoF	Total bili	0.68	1	-0.0011	375237		Total bilirubin
GALE	pLoF	ViralHepatitis	0.87	1	-0.04	994	393847	B19 Unspecified viral hepatitis
GALK1	Synonymous	ALP	0.47	0.888018	9e-04	376833		Alkaline phosphatase
GALK1	Synonymous	ALT	0.47	0.888018	-0.00088	376687		Alanine aminotransferase
GALK1	Synonymous	ARLD	0.35	0.888018	-0.014	1284	393557	K70 Alcoholic liver disease
GALK1	Synonymous	AST	1	1	-0.00012	375430		Aspartate aminotransferase
GALK1	Synonymous	Alb	0.44	0.888018	-0.00066	345108		Albumin
GALK1	Synonymous	Biliary	0.88	0.970831	-0.0034	2688	392153	K83 Other diseases of biliary tract
GALK1	Synonymous	Cholecystitis	0.051	0.544639	0.037	397	394386	Cholecystitis
GALK1	Synonymous	Cholelithiasis	0.32	0.888018	-0.015	2565	392276	K82 Other diseases of gallbladder
GALK1	Synonymous	Cirrhosis	0.27	0.888018	-0.0061	2360	385485	all cause cirrhosis custom
GALK1	Synonymous	Direct bili	0.5	0.888018	-0.00087	320418		Direct bilirubin
GALK1	Synonymous	GGT	1	1	-0.00024	376608		Gamma glutamyltransferase
GALK1	Synonymous	HCC	0.56	0.892321	0.0035	367	394474	C22 Malignant neoplasm of liver and intrahepatic bile ducts
GALK1	Synonymous	Hepatitis	0.017	0.325224	0.065	419	394364	Hepatitis
GALK1	Synonymous	Total bili	0.093	0.740894	-0.00064	375237		Total bilirubin
GALK1	Synonymous	ViralHepatitis	0.63	0.892321	0.014	149	394692	B16 Acute hepatitis b
GALK1	Missense	ALP	0.17	0.760976	0.00071	376833		Alkaline phosphatase
GALK1	Missense	ALT	0.22	0.813958	-0.00044	376687		Alanine aminotransferase
GALK1	Missense	ARLD	0.0026	0.0821098	0.026	1284	393557	K70 Alcoholic liver disease
GALK1	Missense	AST	0.07	0.374343	-0.00035	375430		Aspartate aminotransferase
GALK1	Missense	Alb	0.65	0.909526	0.00034	345108		Albumin
GALK1	Missense	Biliary	0.75	0.921459	-0.0069	2688	392153	K83 Other diseases of biliary tract
GALK1	Missense	Cholecystitis	0.25	0.813958	-0.04	397	394386	Cholecystitis
GALK1	Missense	Cholelithiasis	0.32	0.84537	0.00014	2565	392276	K82 Other diseases of gallbladder
GALK1	Missense	Cirrhosis	0.23	0.813958	0.0064	1405	393436	K74 Fibrosis and cirrhosis of liver
GALK1	Missense	Direct bili	0.31	0.84537	-0.0009	320418		Direct bilirubin
GALK1	Missense	GGT	0.063	0.374343	-0.00097	376608		Gamma glutamyltransferase
GALK1	Missense	HCC	0.74	0.921459	0.00034	367	394474	C22 Malignant neoplasm of liver and intrahepatic bile ducts
GALK1	Missense	Hepatitis	0.058	0.374343	0.028	402	394381	Non-infective hepatitis
GALK1	Missense	Total bili	0.053	0.374343	-0.0017	375237		Total bilirubin
GALK1	Missense	ViralHepatitis	0.41	0.909526	-0.022	830	393953	Infective/viral hepatitis
GALK1	pLoF	ALP	0.78	1	-0.0024	376833		Alkaline phosphatase
GALK1	pLoF	ALT	0.92	1	-0.0012	376687		Alanine aminotransferase
GALK1	pLoF	ARLD	0.12	1	0.071	1284	393557	K70 Alcoholic liver disease
GALK1	pLoF	AST	0.49	1	0.0028	375430		Aspartate aminotransferase
GALK1	pLoF	Alb	0.48	1	-0.0016	345108		Albumin
GALK1	pLoF	Biliary	0.4	1	0.027	2688	392153	K83 Other diseases of biliary tract
GALK1	pLoF	Cholecystitis	0.71	1	0.0055	4098	390743	K81 Cholecystitis
GALK1	pLoF	Cholelithiasis	0.32	1	0.028	2565	392276	K82 Other diseases of gallbladder
GALK1	pLoF	Cirrhosis	0.67	1	-0.04	2360	385485	all cause cirrhosis custom
GALK1	pLoF	Direct bili	0.62	1	-0.002	320418		Direct bilirubin
GALK1	pLoF	GGT	0.37	1	-0.0034	376608		Gamma glutamyltransferase
GALK1	pLoF	HCC	1	1	-0.04	367	394474	C22 Malignant neoplasm of liver and intrahepatic bile ducts
GALK1	pLoF	Hepatitis	0.47	1	0.013	6864	387977	K76 Other diseases of liver
GALK1	pLoF	Total bili	0.43	1	0.0015	375237		Total bilirubin
GALK1	pLoF	ViralHepatitis	0.032	0.709896	0.11	830	393953	Infective/viral hepatitis
GALM	Synonymous	ALP	0.37	0.922726	-0.00066	376833		Alkaline phosphatase
GALM	Synonymous	ALT	0.87	0.935971	0.00027	376687		Alanine aminotransferase
GALM	Synonymous	ARLD	0.56	0.922726	0.0032	1284	393557	K70 Alcoholic liver disease
GALM	Synonymous	AST	0.85	0.935971	0.00017	375430		Aspartate aminotransferase
GALM	Synonymous	Alb	0.0065	0.186559	-0.0026	345108		Albumin
GALM	Synonymous	Biliary	0.77	0.935971	-0.0057	2688	392153	K83 Other diseases of biliary tract
GALM	Synonymous	Cholecystitis	0.19	0.743356	-0.014	4098	390743	K81 Cholecystitis
GALM	Synonymous	Cholelithiasis	0.16	0.687498	0.05	331	394452	Gallstones removed
GALM	Synonymous	Cirrhosis	0.032	0.247979	0.066	277	394506	Liver failure/cirrhosis
GALM	Synonymous	Direct bili	0.53	0.922726	0.00097	320418		Direct bilirubin
GALM	Synonymous	GGT	0.12	0.627761	-0.00071	376608		Gamma glutamyltransferase
GALM	Synonymous	HCC	0.6	0.922726	0.022	367	394474	C22 Malignant neoplasm of liver and intrahepatic bile ducts
GALM	Synonymous	Hepatitis	0.44	0.922726	-0.041	217	394624	K73 Chronic hepatitis, not elsewhere classified
GALM	Synonymous	Total bili	0.35	0.922726	0.0012	375237		Total bilirubin
GALM	Synonymous	ViralHepatitis	0.012	0.186559	0.071	383	394458	B18 Chronic viral hepatitis
GALM	Missense	ALP	0.67	0.960839	-0.00033	376833		Alkaline phosphatase
GALM	Missense	ALT	0.87	0.960839	-0.0001	376687		Alanine aminotransferase
GALM	Missense	ARLD	0.48	0.960839	0.015	770	385587	alcoholic cirrhosis custom
GALM	Missense	AST	0.55	0.960839	-0.00066	375430		Aspartate aminotransferase
GALM	Missense	Alb	0.02	0.587086	-0.0019	345108		Albumin
GALM	Missense	Biliary	0.52	0.960839	0.0088	2688	392153	K83 Other diseases of biliary tract
GALM	Missense	Cholecystitis	0.098	0.587086	0.027	397	394386	Cholecystitis
GALM	Missense	Cholelithiasis	0.22	0.871945	0.0097	331	394452	Gallstones removed
GALM	Missense	Cirrhosis	0.31	0.888257	0.0084	558	394283	K72 Hepatic failure, not elsewhere classified
GALM	Missense	Direct bili	0.12	0.587086	0.0016	320418		Direct bilirubin
GALM	Missense	GGT	0.84	0.960839	0.00033	376608		Gamma glutamyltransferase
GALM	Missense	HCC	0.87	0.960839	-0.01	367	394474	C22 Malignant neoplasm of liver and intrahepatic bile ducts
GALM	Missense	Hepatitis	0.4	0.960839	-0.026	419	394364	Hepatitis
GALM	Missense	Total bili	0.13	0.587086	0.00063	375237		Total bilirubin
GALM	Missense	ViralHepatitis	0.062	0.587086	-0.00094	830	393953	Infective/viral hepatitis
GALM	pLoF	ALP	0.22	0.842374	0.0017	376833		Alkaline phosphatase
GALM	pLoF	ALT	0.69	0.842374	6e-04	376687		Alanine aminotransferase
GALM	pLoF	ARLD	0.16	0.764511	0.044	1284	393557	K70 Alcoholic liver disease
GALM	pLoF	AST	0.16	0.764511	-0.0028	375430		Aspartate aminotransferase
GALM	pLoF	Alb	1	1	-9.8e-05	345108		Albumin
GALM	pLoF	Biliary	0.57	0.842374	-0.018	2688	392153	K83 Other diseases of biliary tract
GALM	pLoF	Cholecystitis	0.096	0.764511	0.017	4098	390743	K81 Cholecystitis
GALM	pLoF	Cholelithiasis	0.099	0.764511	0.08	211	394572	Gall bladder disease
GALM	pLoF	Cirrhosis	0.48	0.842374	-0.025	1941	385581	non alcoholic cirrhosis custom
GALM	pLoF	Direct bili	0.17	0.764511	-0.0035	320418		Direct bilirubin
GALM	pLoF	GGT	0.88	0.912753	-0.00056	376608		Gamma glutamyltransferase
GALM	pLoF	HCC	0.67	0.842374	-0.04	367	394474	C22 Malignant neoplasm of liver and intrahepatic bile ducts
GALM	pLoF	Hepatitis	0.39	0.842374	0.032	419	394364	Hepatitis
GALM	pLoF	Total bili	0.097	0.764511	-0.0019	375237		Total bilirubin
GALM	pLoF	ViralHepatitis	0.056	0.764511	0.1	383	394458	B18 Chronic viral hepatitis
GALT	Synonymous	ALP	0.88	0.904536	-0.00027	376833		Alkaline phosphatase
GALT	Synonymous	ALT	0.8	0.856085	0.00019	376687		Alanine aminotransferase
GALT	Synonymous	ARLD	0.34	0.594495	-0.026	770	385587	alcoholic cirrhosis custom
GALT	Synonymous	AST	0.32	0.594495	-0.001	375430		Aspartate aminotransferase
GALT	Synonymous	Alb	0.21	0.594495	0.00033	345108		Albumin
GALT	Synonymous	Biliary	0.67	0.802893	-0.0076	2688	392153	K83 Other diseases of biliary tract
GALT	Synonymous	Cholecystitis	0.028	0.439316	0.015	4098	390743	K81 Cholecystitis
GALT	Synonymous	Cholelithiasis	0.047	0.488185	0.074	211	394572	Gall bladder disease
GALT	Synonymous	Cirrhosis	0.17	0.594495	-0.019	2360	385485	all cause cirrhosis custom
GALT	Synonymous	Direct bili	0.39	0.601607	0.00063	320418		Direct bilirubin
GALT	Synonymous	GGT	0.77	0.855792	0.00043	376608		Gamma glutamyltransferase
GALT	Synonymous	HCC	0.26	0.594495	0.038	367	394474	C22 Malignant neoplasm of liver and intrahepatic bile ducts
GALT	Synonymous	Hepatitis	0.22	0.594495	0.021	1568	393273	K75 Other inflammatory liver diseases
GALT	Synonymous	Total bili	0.069	0.493762	0.0016	375237		Total bilirubin
GALT	Synonymous	ViralHepatitis	0.022	0.439316	0.041	994	393847	B19 Unspecified viral hepatitis
GALT	Missense	ALP	0.37	0.915499	0.00072	376833		Alkaline phosphatase
GALT	Missense	ALT	0.36	0.915499	0.00072	376687		Alanine aminotransferase
GALT	Missense	ARLD	0.78	0.948455	-0.0065	770	385587	alcoholic cirrhosis custom
GALT	Missense	AST	0.86	0.948455	0.00021	375430		Aspartate aminotransferase
GALT	Missense	Alb	1	1	4.5e-05	345108		Albumin
GALT	Missense	Biliary	1	1	-0.00098	2688	392153	K83 Other diseases of biliary tract
GALT	Missense	Cholecystitis	0.17	0.915499	-0.033	397	394386	Cholecystitis
GALT	Missense	Cholelithiasis	0.13	0.915499	0.0012	22173	372668	K80 Cholelithiasis
GALT	Missense	Cirrhosis	0.17	0.915499	0.027	558	394283	K72 Hepatic failure, not elsewhere classified
GALT	Missense	Direct bili	0.81	0.948455	-0.00021	320418		Direct bilirubin
GALT	Missense	GGT	0.63	0.948455	0.00022	376608		Gamma glutamyltransferase
GALT	Missense	HCC	0.8	0.948455	0.0023	367	394474	C22 Malignant neoplasm of liver and intrahepatic bile ducts
GALT	Missense	Hepatitis	0.32	0.915499	0.025	402	394381	Non-infective hepatitis
GALT	Missense	Total bili	0.85	0.948455	-0.00026	375237		Total bilirubin
GALT	Missense	ViralHepatitis	0.13	0.915499	0.022	830	393953	Infective/viral hepatitis
GALT	pLoF	ALP	0.036	0.161249	0.0088	376833		Alkaline phosphatase
GALT	pLoF	ALT	0.019	0.119844	-0.0028	376687		Alanine aminotransferase
GALT	pLoF	ARLD	0.011	0.0875473	0.12	770	385587	alcoholic cirrhosis custom
GALT	pLoF	AST	0.044	0.171119	0.0012	375430		Aspartate aminotransferase
GALT	pLoF	Alb	0.77	1	0.0022	345108		Albumin
GALT	pLoF	Biliary	0.00074	0.022931	0.059	2688	392153	K83 Other diseases of biliary tract
GALT	pLoF	Cholecystitis	0.58	1	-0.0014	4098	390743	K81 Cholecystitis
GALT	pLoF	Cholelithiasis	0.11	0.366934	0.024	22173	372668	K80 Cholelithiasis
GALT	pLoF	Cirrhosis	0.0026	0.040104	0.11	2360	385485	all cause cirrhosis custom
GALT	pLoF	Direct bili	0.24	0.668095	0.0046	320418		Direct bilirubin
GALT	pLoF	GGT	0.12	0.374846	-0.0019	376608		Gamma glutamyltransferase
GALT	pLoF	HCC	0.92	1	-0.04	367	394474	C22 Malignant neoplasm of liver and intrahepatic bile ducts
GALT	pLoF	Hepatitis	0.74	1	-0.04	1568	393273	K75 Other inflammatory liver diseases
GALT	pLoF	Total bili	0.51	1	0.0016	375237		Total bilirubin
GALT	pLoF	ViralHepatitis	0.82	1	-0.04	994	393847	B19 Unspecified viral hepatitis
GANAB	Synonymous	Direct bili	0.58	0.581027	7.2e-05	320418		Direct bilirubin
GANAB	Missense	Direct bili	0.86	0.857809	4.6e-05	320418		Direct bilirubin
GANAB	pLoF	Direct bili	0.44	0.442187	0.0015	320418		Direct bilirubin
GBA	Synonymous	ALP	0.34	0.824995	-0.001	376833		Alkaline phosphatase
GBA	Synonymous	ALT	0.59	0.874251	-0.00025	376687		Alanine aminotransferase
GBA	Synonymous	ARLD	0.19	0.763593	-0.031	770	385587	alcoholic cirrhosis custom
GBA	Synonymous	AST	0.12	0.763593	-0.0006	375430		Aspartate aminotransferase
GBA	Synonymous	Alb	0.26	0.824995	-0.0013	345108		Albumin
GBA	Synonymous	Biliary	0.76	0.886968	0.0062	2688	392153	K83 Other diseases of biliary tract
GBA	Synonymous	Cholecystitis	0.41	0.824995	-0.0098	4098	390743	K81 Cholecystitis
GBA	Synonymous	Cholelithiasis	0.084	0.763593	0.057	211	394572	Gall bladder disease
GBA	Synonymous	Cirrhosis	0.17	0.763593	0.012	1405	393436	K74 Fibrosis and cirrhosis of liver
GBA	Synonymous	Direct bili	0.32	0.824995	0.00046	320418		Direct bilirubin
GBA	Synonymous	GGT	1	1	-0.00023	376608		Gamma glutamyltransferase
GBA	Synonymous	HCC	0.69	0.874251	-0.02	367	394474	C22 Malignant neoplasm of liver and intrahepatic bile ducts
GBA	Synonymous	Hepatitis	0.016	0.497898	0.077	217	394624	K73 Chronic hepatitis, not elsewhere classified
GBA	Synonymous	Total bili	0.41	0.824995	0.001	375237		Total bilirubin
GBA	Synonymous	ViralHepatitis	0.17	0.763593	0.025	994	393847	B19 Unspecified viral hepatitis
GBA	Missense	ALP	0.013	0.312057	0.001	376833		Alkaline phosphatase
GBA	Missense	ALT	1	1	7.7e-05	376687		Alanine aminotransferase
GBA	Missense	ARLD	0.78	0.960645	-0.0054	770	385587	alcoholic cirrhosis custom
GBA	Missense	AST	0.69	0.960645	-0.00029	375430		Aspartate aminotransferase
GBA	Missense	Alb	0.9	0.987608	6.7e-05	345108		Albumin
GBA	Missense	Biliary	0.22	0.874702	0.0043	2688	392153	K83 Other diseases of biliary tract
GBA	Missense	Cholecystitis	0.69	0.960645	0.0081	397	394386	Cholecystitis
GBA	Missense	Cholelithiasis	0.15	0.777515	-0.016	211	394572	Gall bladder disease
GBA	Missense	Cirrhosis	0.36	0.89269	-0.0033	11072	383769	all cause liver custom
GBA	Missense	Direct bili	0.46	0.89269	-1.9e-05	320418		Direct bilirubin
GBA	Missense	GGT	0.029	0.312057	0.00097	376608		Gamma glutamyltransferase
GBA	Missense	HCC	0.44	0.89269	0.002	367	394474	C22 Malignant neoplasm of liver and intrahepatic bile ducts
GBA	Missense	Hepatitis	0.035	0.312057	-0.0079	6864	387977	K76 Other diseases of liver
GBA	Missense	Total bili	0.39	0.89269	-0.00057	375237		Total bilirubin
GBA	Missense	ViralHepatitis	0.17	0.777515	0.011	830	393953	Infective/viral hepatitis
GBA	pLoF	ALP	0.69	0.940397	0.0017	376833		Alkaline phosphatase
GBA	pLoF	ALT	0.044	0.35268	0.00012	376687		Alanine aminotransferase
GBA	pLoF	ARLD	0.5	0.940397	0.008	1284	393557	K70 Alcoholic liver disease
GBA	pLoF	AST	0.2	0.940397	-0.002	375430		Aspartate aminotransferase
GBA	pLoF	Alb	0.51	0.940397	0.0022	345108		Albumin
GBA	pLoF	Biliary	0.59	0.940397	0.0061	2688	392153	K83 Other diseases of biliary tract
GBA	pLoF	Cholecystitis	0.58	0.940397	0.021	4098	390743	K81 Cholecystitis
GBA	pLoF	Cholelithiasis	0.7	0.940397	0.0076	22173	372668	K80 Cholelithiasis
GBA	pLoF	Cirrhosis	0.31	0.940397	0.021	1941	385581	non alcoholic cirrhosis custom
GBA	pLoF	Direct bili	1e-04	0.00325796	-0.0081	320418		Direct bilirubin
GBA	pLoF	GGT	0.29	0.940397	0.003	376608		Gamma glutamyltransferase
GBA	pLoF	HCC	0.021	0.223307	0.091	367	394474	C22 Malignant neoplasm of liver and intrahepatic bile ducts
GBA	pLoF	Hepatitis	0.19	0.940397	0.033	1568	393273	K75 Other inflammatory liver diseases
GBA	pLoF	Total bili	0.0049	0.0786136	-0.0047	375237		Total bilirubin
GBA	pLoF	ViralHepatitis	0.34	0.940397	0.031	830	393953	Infective/viral hepatitis
GBE1	Synonymous	ALP	0.68	0.803076	0.00025	376833		Alkaline phosphatase
GBE1	Synonymous	ALT	0.4	0.803076	0.00037	376687		Alanine aminotransferase
GBE1	Synonymous	ARLD	0.35	0.803076	0.015	770	385587	alcoholic cirrhosis custom
GBE1	Synonymous	AST	0.21	0.803076	5.9e-05	375430		Aspartate aminotransferase
GBE1	Synonymous	Alb	0.52	0.803076	0.00032	345108		Albumin
GBE1	Synonymous	Biliary	0.54	0.803076	-0.0041	2688	392153	K83 Other diseases of biliary tract
GBE1	Synonymous	Cholecystitis	0.6	0.803076	0.0017	4098	390743	K81 Cholecystitis
GBE1	Synonymous	Cholelithiasis	0.049	0.498671	0.031	211	394572	Gall bladder disease
GBE1	Synonymous	Cirrhosis	0.056	0.498671	0.015	2360	385485	all cause cirrhosis custom
GBE1	Synonymous	Direct bili	0.57	0.803076	-0.00055	320418		Direct bilirubin
GBE1	Synonymous	GGT	0.23	0.803076	0.00047	376608		Gamma glutamyltransferase
GBE1	Synonymous	HCC	1	1	0.0021	367	394474	C22 Malignant neoplasm of liver and intrahepatic bile ducts
GBE1	Synonymous	Hepatitis	0.056	0.498671	0.0035	6864	387977	K76 Other diseases of liver
GBE1	Synonymous	Total bili	0.26	0.803076	-0.00083	375237		Total bilirubin
GBE1	Synonymous	ViralHepatitis	0.52	0.803076	-0.025	149	394692	B16 Acute hepatitis b
GBE1	Missense	ALP	0.034	0.422126	-0.00077	376833		Alkaline phosphatase
GBE1	Missense	ALT	0.54	0.981047	-9.5e-05	376687		Alanine aminotransferase
GBE1	Missense	ARLD	0.28	0.960259	0.0066	1284	393557	K70 Alcoholic liver disease
GBE1	Missense	AST	0.43	0.981047	-0.00018	375430		Aspartate aminotransferase
GBE1	Missense	Alb	0.082	0.509189	0.00069	345108		Albumin
GBE1	Missense	Biliary	0.85	0.981047	-0.0011	2688	392153	K83 Other diseases of biliary tract
GBE1	Missense	Cholecystitis	0.021	0.422126	-0.0086	4098	390743	K81 Cholecystitis
GBE1	Missense	Cholelithiasis	0.26	0.960259	-0.021	211	394572	Gall bladder disease
GBE1	Missense	Cirrhosis	0.054	0.422126	-0.028	277	394506	Liver failure/cirrhosis
GBE1	Missense	Direct bili	0.77	0.981047	0.00018	320418		Direct bilirubin
GBE1	Missense	GGT	0.54	0.981047	0.00015	376608		Gamma glutamyltransferase
GBE1	Missense	HCC	0.79	0.981047	-0.00063	367	394474	C22 Malignant neoplasm of liver and intrahepatic bile ducts
GBE1	Missense	Hepatitis	0.045	0.422126	-0.0059	6864	387977	K76 Other diseases of liver
GBE1	Missense	Total bili	0.68	0.981047	0.00028	375237		Total bilirubin
GBE1	Missense	ViralHepatitis	0.51	0.981047	-0.018	149	394692	B16 Acute hepatitis b
GBE1	pLoF	ALP	0.089	0.640346	-0.0014	376833		Alkaline phosphatase
GBE1	pLoF	ALT	0.35	0.77407	-0.0012	376687		Alanine aminotransferase
GBE1	pLoF	ARLD	0.1	0.640346	0.027	1284	393557	K70 Alcoholic liver disease
GBE1	pLoF	AST	0.0059	0.190077	-0.003	375430		Aspartate aminotransferase
GBE1	pLoF	Alb	0.43	0.816538	-0.00078	345108		Albumin
GBE1	pLoF	Biliary	0.52	0.908618	0.0034	2688	392153	K83 Other diseases of biliary tract
GBE1	pLoF	Cholecystitis	0.36	0.77407	-0.041	397	394386	Cholecystitis
GBE1	pLoF	Cholelithiasis	0.027	0.433804	0.024	2565	392276	K82 Other diseases of gallbladder
GBE1	pLoF	Cirrhosis	0.052	0.552915	0.085	277	394506	Liver failure/cirrhosis
GBE1	pLoF	Direct bili	0.18	0.77407	0.0022	320418		Direct bilirubin
GBE1	pLoF	GGT	0.56	0.908618	-0.00062	376608		Gamma glutamyltransferase
GBE1	pLoF	HCC	0.67	0.908618	0.024	367	394474	C22 Malignant neoplasm of liver and intrahepatic bile ducts
GBE1	pLoF	Hepatitis	0.25	0.77407	0.063	217	394624	K73 Chronic hepatitis, not elsewhere classified
GBE1	pLoF	Total bili	0.13	0.702357	0.0021	375237		Total bilirubin
GBE1	pLoF	ViralHepatitis	0.26	0.77407	0.03	994	393847	B19 Unspecified viral hepatitis
GFM1	Synonymous	ALP	0.33	0.929127	2.7e-05	376833		Alkaline phosphatase
GFM1	Synonymous	ALT	0.66	0.929127	-0.00059	376687		Alanine aminotransferase
GFM1	Synonymous	ARLD	0.52	0.929127	0.0047	1284	393557	K70 Alcoholic liver disease
GFM1	Synonymous	AST	0.83	0.947217	-0.00016	375430		Aspartate aminotransferase
GFM1	Synonymous	Alb	0.1	0.678886	-0.00041	345108		Albumin
GFM1	Synonymous	Biliary	0.45	0.929127	-0.011	2688	392153	K83 Other diseases of biliary tract
GFM1	Synonymous	Cholecystitis	0.56	0.929127	-0.024	397	394386	Cholecystitis
GFM1	Synonymous	Cholelithiasis	0.15	0.678886	-0.0062	2565	392276	K82 Other diseases of gallbladder
GFM1	Synonymous	Cirrhosis	0.033	0.523145	-0.012	11072	383769	all cause liver custom
GFM1	Synonymous	Direct bili	0.3	0.929127	-0.0013	320418		Direct bilirubin
GFM1	Synonymous	GGT	0.44	0.929127	-0.00065	376608		Gamma glutamyltransferase
GFM1	Synonymous	HCC	0.61	0.929127	-0.023	367	394474	C22 Malignant neoplasm of liver and intrahepatic bile ducts
GFM1	Synonymous	Hepatitis	0.13	0.678886	-0.011	6864	387977	K76 Other diseases of liver
GFM1	Synonymous	Total bili	0.0085	0.273131	-0.0023	375237		Total bilirubin
GFM1	Synonymous	ViralHepatitis	0.1	0.678886	0.015	830	393953	Infective/viral hepatitis
GFM1	Missense	ALP	0.47	0.847421	0.00032	376833		Alkaline phosphatase
GFM1	Missense	ALT	0.032	0.623634	0.0013	376687		Alanine aminotransferase
GFM1	Missense	ARLD	0.12	0.623634	0.013	1284	393557	K70 Alcoholic liver disease
GFM1	Missense	AST	0.23	0.665333	0.0011	375430		Aspartate aminotransferase
GFM1	Missense	Alb	0.71	0.873617	0.00017	345108		Albumin
GFM1	Missense	Biliary	0.42	0.847421	0.0089	2688	392153	K83 Other diseases of biliary tract
GFM1	Missense	Cholecystitis	0.19	0.665333	-0.04	397	394386	Cholecystitis
GFM1	Missense	Cholelithiasis	0.21	0.665333	0.008	2565	392276	K82 Other diseases of gallbladder
GFM1	Missense	Cirrhosis	0.11	0.623634	-0.04	558	394283	K72 Hepatic failure, not elsewhere classified
GFM1	Missense	Direct bili	0.2	0.665333	-0.0012	320418		Direct bilirubin
GFM1	Missense	GGT	0.14	0.647285	0.0011	376608		Gamma glutamyltransferase
GFM1	Missense	HCC	0.6	0.873617	-0.023	367	394474	C22 Malignant neoplasm of liver and intrahepatic bile ducts
GFM1	Missense	Hepatitis	0.09	0.623634	0.015	419	394364	Hepatitis
GFM1	Missense	Total bili	0.086	0.623634	-0.0011	375237		Total bilirubin
GFM1	Missense	ViralHepatitis	0.11	0.623634	0.02	383	394458	B18 Chronic viral hepatitis
GFM1	pLoF	ALP	0.74	0.825079	9.2e-05	376833		Alkaline phosphatase
GFM1	pLoF	ALT	0.61	0.825079	0.00061	376687		Alanine aminotransferase
GFM1	pLoF	ARLD	0.57	0.825079	0.022	770	385587	alcoholic cirrhosis custom
GFM1	pLoF	AST	0.45	0.825079	-0.00083	375430		Aspartate aminotransferase
GFM1	pLoF	Alb	0.6	0.825079	-0.0014	345108		Albumin
GFM1	pLoF	Biliary	0.41	0.825079	-0.022	2688	392153	K83 Other diseases of biliary tract
GFM1	pLoF	Cholecystitis	0.51	0.825079	0.021	397	394386	Cholecystitis
GFM1	pLoF	Cholelithiasis	0.027	0.568932	0.061	211	394572	Gall bladder disease
GFM1	pLoF	Cirrhosis	0.11	0.825079	0.02	1941	385581	non alcoholic cirrhosis custom
GFM1	pLoF	Direct bili	0.66	0.825079	0.0014	320418		Direct bilirubin
GFM1	pLoF	GGT	0.11	0.825079	0.0026	376608		Gamma glutamyltransferase
GFM1	pLoF	HCC	0.63	0.825079	-0.04	367	394474	C22 Malignant neoplasm of liver and intrahepatic bile ducts
GFM1	pLoF	Hepatitis	0.39	0.825079	0.016	402	394381	Non-infective hepatitis
GFM1	pLoF	Total bili	0.29	0.825079	0.00035	375237		Total bilirubin
GFM1	pLoF	ViralHepatitis	0.036	0.568932	0.067	383	394458	B18 Chronic viral hepatitis
HADHA	Synonymous	ALP	0.37	0.840829	-0.00017	376833		Alkaline phosphatase
HADHA	Synonymous	ALT	0.19	0.80398	-0.00061	376687		Alanine aminotransferase
HADHA	Synonymous	ARLD	0.68	0.840829	0.0023	770	385587	alcoholic cirrhosis custom
HADHA	Synonymous	AST	0.4	0.840829	-0.00053	375430		Aspartate aminotransferase
HADHA	Synonymous	Alb	0.63	0.840829	4.2e-05	345108		Albumin
HADHA	Synonymous	Biliary	0.26	0.840829	-0.0036	2688	392153	K83 Other diseases of biliary tract
HADHA	Synonymous	Cholecystitis	0.47	0.840829	0.0056	397	394386	Cholecystitis
HADHA	Synonymous	Cholelithiasis	0.36	0.840829	-0.021	331	394452	Gallstones removed
HADHA	Synonymous	Cirrhosis	0.56	0.840829	-0.0073	1405	393436	K74 Fibrosis and cirrhosis of liver
HADHA	Synonymous	Direct bili	0.38	0.840829	0.00072	320418		Direct bilirubin
HADHA	Synonymous	GGT	0.087	0.539081	-0.00089	376608		Gamma glutamyltransferase
HADHA	Synonymous	HCC	0.013	0.381731	0.044	367	394474	C22 Malignant neoplasm of liver and intrahepatic bile ducts
HADHA	Synonymous	Hepatitis	0.032	0.381731	-0.037	402	394381	Non-infective hepatitis
HADHA	Synonymous	Total bili	0.13	0.66114	0.001	375237		Total bilirubin
HADHA	Synonymous	ViralHepatitis	0.037	0.381731	0.025	830	393953	Infective/viral hepatitis
HADHA	Missense	ALP	0.48	0.915288	0.00058	376833		Alkaline phosphatase
HADHA	Missense	ALT	0.12	0.798782	0.001	376687		Alanine aminotransferase
HADHA	Missense	ARLD	0.32	0.915288	0.014	1284	393557	K70 Alcoholic liver disease
HADHA	Missense	AST	0.086	0.798782	0.0011	375430		Aspartate aminotransferase
HADHA	Missense	Alb	0.52	0.915288	0.00059	345108		Albumin
HADHA	Missense	Biliary	0.46	0.915288	0.0077	2688	392153	K83 Other diseases of biliary tract
HADHA	Missense	Cholecystitis	0.64	0.915288	-0.015	397	394386	Cholecystitis
HADHA	Missense	Cholelithiasis	0.23	0.915288	-0.031	331	394452	Gallstones removed
HADHA	Missense	Cirrhosis	0.51	0.915288	-0.0086	1941	385581	non alcoholic cirrhosis custom
HADHA	Missense	Direct bili	0.15	0.798782	0.0012	320418		Direct bilirubin
HADHA	Missense	GGT	0.033	0.515376	0.00079	376608		Gamma glutamyltransferase
HADHA	Missense	HCC	0.56	0.915288	0.014	367	394474	C22 Malignant neoplasm of liver and intrahepatic bile ducts
HADHA	Missense	Hepatitis	0.026	0.515376	0.046	217	394624	K73 Chronic hepatitis, not elsewhere classified
HADHA	Missense	Total bili	0.15	0.798782	-0.00052	375237		Total bilirubin
HADHA	Missense	ViralHepatitis	0.4	0.915288	-0.022	383	394458	B18 Chronic viral hepatitis
HADHA	pLoF	ALP	0.85	0.981527	0.0012	376833		Alkaline phosphatase
HADHA	pLoF	ALT	1	1	-0.00017	376687		Alanine aminotransferase
HADHA	pLoF	ARLD	0.31	0.91945	0.018	1284	393557	K70 Alcoholic liver disease
HADHA	pLoF	AST	0.39	0.91945	-0.0032	375430		Aspartate aminotransferase
HADHA	pLoF	Alb	0.77	0.981527	0.0015	345108		Albumin
HADHA	pLoF	Biliary	0.42	0.91945	-0.04	2688	392153	K83 Other diseases of biliary tract
HADHA	pLoF	Cholecystitis	0.86	0.981527	-0.04	397	394386	Cholecystitis
HADHA	pLoF	Cholelithiasis	0.43	0.91945	-0.04	2565	392276	K82 Other diseases of gallbladder
HADHA	pLoF	Cirrhosis	0.071	0.313551	0.031	11072	383769	all cause liver custom
HADHA	pLoF	Direct bili	0.63	0.981527	0.0026	320418		Direct bilirubin
HADHA	pLoF	GGT	0.057	0.296591	0.0057	376608		Gamma glutamyltransferase
HADHA	pLoF	HCC	0.87	0.981527	-0.04	367	394474	C22 Malignant neoplasm of liver and intrahepatic bile ducts
HADHA	pLoF	Hepatitis	0.01	0.162212	0.19	217	394624	K73 Chronic hepatitis, not elsewhere classified
HADHA	pLoF	Total bili	0.7	0.981527	-0.0011	375237		Total bilirubin
HADHA	pLoF	ViralHepatitis	0.0097	0.162212	0.11	830	393953	Infective/viral hepatitis
HAMP	Synonymous	ALP	1	1	-0.00028	376833		Alkaline phosphatase
HAMP	Synonymous	ALT	0.74	1	-0.00012	376687		Alanine aminotransferase
HAMP	Synonymous	ARLD	0.32	1	-0.028	770	385587	alcoholic cirrhosis custom
HAMP	Synonymous	AST	0.48	1	0.00087	375430		Aspartate aminotransferase
HAMP	Synonymous	Biliary	0.27	1	0.015	2688	392153	K83 Other diseases of biliary tract
HAMP	Synonymous	Cholecystitis	0.092	0.947543	0.018	4098	390743	K81 Cholecystitis
HAMP	Synonymous	Cholelithiasis	0.81	1	-0.013	331	394452	Gallstones removed
HAMP	Synonymous	Cirrhosis	0.3	1	-0.0093	1941	385581	non alcoholic cirrhosis custom
HAMP	Synonymous	Direct bili	0.67	1	5e-04	320418		Direct bilirubin
HAMP	Synonymous	GGT	0.072	0.947543	-0.0018	376608		Gamma glutamyltransferase
HAMP	Synonymous	HCC	0.21	1	0.042	367	394474	C22 Malignant neoplasm of liver and intrahepatic bile ducts
HAMP	Synonymous	Hepatitis	0.25	1	-0.042	402	394381	Non-infective hepatitis
HAMP	Synonymous	Total bili	0.38	1	-0.00045	375237		Total bilirubin
HAMP	Synonymous	ViralHepatitis	0.035	0.947543	0.066	383	394458	B18 Chronic viral hepatitis
HAMP	Missense	ALP	0.091	0.914176	-0.00058	376833		Alkaline phosphatase
HAMP	Missense	ARLD	0.51	0.954379	0.0098	1284	393557	K70 Alcoholic liver disease
HAMP	Missense	AST	0.19	0.954379	0.00088	375430		Aspartate aminotransferase
HAMP	Missense	Alb	0.085	0.914176	0.00081	345108		Albumin
HAMP	Missense	Biliary	0.65	0.954379	0.0051	2688	392153	K83 Other diseases of biliary tract
HAMP	Missense	Cholecystitis	0.48	0.954379	-0.0053	4098	390743	K81 Cholecystitis
HAMP	Missense	Cholelithiasis	0.33	0.954379	-6.5e-05	2565	392276	K82 Other diseases of gallbladder
HAMP	Missense	Cirrhosis	0.16	0.954379	-0.013	1405	393436	K74 Fibrosis and cirrhosis of liver
HAMP	Missense	GGT	0.54	0.954379	0.00047	376608		Gamma glutamyltransferase
HAMP	Missense	HCC	0.35	0.954379	-0.024	367	394474	C22 Malignant neoplasm of liver and intrahepatic bile ducts
HAMP	Missense	Hepatitis	0.47	0.954379	-0.018	419	394364	Hepatitis
HAMP	Missense	Total bili	0.00021	0.00633692	0.00085	375237		Total bilirubin
HAMP	Missense	ViralHepatitis	0.58	0.954379	-0.016	383	394458	B18 Chronic viral hepatitis
HFE	Synonymous	ALP	0.42	0.888218	0.0012	376833		Alkaline phosphatase
HFE	Synonymous	ALT	0.91	0.916544	-0.00061	376687		Alanine aminotransferase
HFE	Synonymous	ARLD	0.58	0.916544	-0.04	770	385587	alcoholic cirrhosis custom
HFE	Synonymous	AST	0.095	0.437267	0.00027	375430		Aspartate aminotransferase
HFE	Synonymous	Alb	0.83	0.916544	0.001	345108		Albumin
HFE	Synonymous	Biliary	0.34	0.790161	0.017	2688	392153	K83 Other diseases of biliary tract
HFE	Synonymous	Cholecystitis	0.71	0.916544	-0.0018	4098	390743	K81 Cholecystitis
HFE	Synonymous	Cholelithiasis	0.0084	0.133642	0.1	211	394572	Gall bladder disease
HFE	Synonymous	Cirrhosis	0.11	0.437267	0.0017	11072	383769	all cause liver custom
HFE	Synonymous	Direct bili	0.0033	0.106028	-0.0065	320418		Direct bilirubin
HFE	Synonymous	GGT	0.69	0.916544	0.0013	376608		Gamma glutamyltransferase
HFE	Synonymous	HCC	0.76	0.916544	-0.04	367	394474	C22 Malignant neoplasm of liver and intrahepatic bile ducts
HFE	Synonymous	Hepatitis	0.094	0.437267	0.01	6864	387977	K76 Other diseases of liver
HFE	Synonymous	Total bili	0.15	0.533917	-0.0035	375237		Total bilirubin
HFE	Synonymous	ViralHepatitis	0.098	0.437267	0.04	830	393953	Infective/viral hepatitis
HFE	Missense	ALP	0.06	0.903258	0.0012	376833		Alkaline phosphatase
HFE	Missense	ALT	0.69	0.977203	0.00039	376687		Alanine aminotransferase
HFE	Missense	ARLD	0.37	0.954672	0.016	770	385587	alcoholic cirrhosis custom
HFE	Missense	AST	0.74	0.977203	0.00036	375430		Aspartate aminotransferase
HFE	Missense	Alb	0.44	0.954672	0.00066	345108		Albumin
HFE	Missense	Biliary	0.39	0.954672	-0.0085	2688	392153	K83 Other diseases of biliary tract
HFE	Missense	Cholecystitis	0.45	0.954672	-0.0047	397	394386	Cholecystitis
HFE	Missense	Cholelithiasis	0.042	0.903258	0.023	211	394572	Gall bladder disease
HFE	Missense	Cirrhosis	0.12	0.954672	0.018	1405	393436	K74 Fibrosis and cirrhosis of liver
HFE	Missense	Direct bili	0.32	0.954672	0.00043	320418		Direct bilirubin
HFE	Missense	GGT	0.55	0.954672	0.00021	376608		Gamma glutamyltransferase
HFE	Missense	HCC	1	1	-0.0031	367	394474	C22 Malignant neoplasm of liver and intrahepatic bile ducts
HFE	Missense	Hepatitis	0.46	0.954672	0.017	419	394364	Hepatitis
HFE	Missense	Total bili	0.57	0.954672	-0.00037	375237		Total bilirubin
HFE	Missense	ViralHepatitis	0.19	0.954672	0.022	149	394692	B16 Acute hepatitis b
HFE	pLoF	ALP	1	1	-0.00035	376833		Alkaline phosphatase
HFE	pLoF	ALT	1	1	0.00015	376687		Alanine aminotransferase
HFE	pLoF	ARLD	0.67	1	-0.04	1284	393557	K70 Alcoholic liver disease
HFE	pLoF	AST	0.91	1	0.00071	375430		Aspartate aminotransferase
HFE	pLoF	Alb	0.091	1	-0.00015	345108		Albumin
HFE	pLoF	Biliary	0.88	1	-0.0044	2688	392153	K83 Other diseases of biliary tract
HFE	pLoF	Cholecystitis	0.29	1	-0.041	4098	390743	K81 Cholecystitis
HFE	pLoF	Cholelithiasis	0.43	1	-0.04	2565	392276	K82 Other diseases of gallbladder
HFE	pLoF	Cirrhosis	0.39	1	0.027	1405	393436	K74 Fibrosis and cirrhosis of liver
HFE	pLoF	Direct bili	0.56	1	0.0031	320418		Direct bilirubin
HFE	pLoF	GGT	0.45	1	-0.002	376608		Gamma glutamyltransferase
HFE	pLoF	HCC	0.87	1	-0.04	367	394474	C22 Malignant neoplasm of liver and intrahepatic bile ducts
HFE	pLoF	Hepatitis	0.14	1	-0.041	6864	387977	K76 Other diseases of liver
HFE	pLoF	Total bili	0.3	1	0.0042	375237		Total bilirubin
HFE	pLoF	ViralHepatitis	0.019	0.623526	0.13	383	394458	B18 Chronic viral hepatitis
HJV	Synonymous	ALP	1	1	7.5e-05	376833		Alkaline phosphatase
HJV	Synonymous	ALT	0.36	1	0.00017	376687		Alanine aminotransferase
HJV	Synonymous	ARLD	0.67	1	-0.009	770	385587	alcoholic cirrhosis custom
HJV	Synonymous	AST	0.42	1	-0.00047	375430		Aspartate aminotransferase
HJV	Synonymous	Alb	1	1	9.5e-05	345108		Albumin
HJV	Synonymous	Biliary	0.77	1	0.0032	2688	392153	K83 Other diseases of biliary tract
HJV	Synonymous	Cholecystitis	0.48	1	-0.025	397	394386	Cholecystitis
HJV	Synonymous	Cholelithiasis	0.086	0.855255	-0.019	2565	392276	K82 Other diseases of gallbladder
HJV	Synonymous	Cirrhosis	0.089	0.855255	-0.041	558	394283	K72 Hepatic failure, not elsewhere classified
HJV	Synonymous	Direct bili	0.54	1	-0.00046	320418		Direct bilirubin
HJV	Synonymous	GGT	0.12	0.855255	0.0013	376608		Gamma glutamyltransferase
HJV	Synonymous	HCC	0.89	1	0.0082	367	394474	C22 Malignant neoplasm of liver and intrahepatic bile ducts
HJV	Synonymous	Hepatitis	0.48	1	0.017	419	394364	Hepatitis
HJV	Synonymous	Total bili	0.7	1	0.00014	375237		Total bilirubin
HJV	Synonymous	ViralHepatitis	0.12	0.855255	-0.028	994	393847	B19 Unspecified viral hepatitis
HJV	pLoF	ALP	0.66	1	-0.0027	376833		Alkaline phosphatase
HJV	pLoF	ALT	1	1	-5.9e-05	376687		Alanine aminotransferase
HJV	pLoF	ARLD	0.77	1	-0.037	1284	393557	K70 Alcoholic liver disease
HJV	pLoF	AST	0.51	1	-0.0028	375430		Aspartate aminotransferase
HJV	pLoF	Alb	0.19	1	0.0062	345108		Albumin
HJV	pLoF	Biliary	0.62	1	-0.038	2688	392153	K83 Other diseases of biliary tract
HJV	pLoF	Cholecystitis	0.47	1	-0.0016	4098	390743	K81 Cholecystitis
HJV	pLoF	Cholelithiasis	0.35	1	-0.01	22173	372668	K80 Cholelithiasis
HJV	pLoF	Cirrhosis	0.17	1	-0.038	11072	383769	all cause liver custom
HJV	pLoF	Direct bili	0.88	1	3.2e-05	320418		Direct bilirubin
HJV	pLoF	GGT	0.0038	0.120645	-0.011	376608		Gamma glutamyltransferase
HJV	pLoF	HCC	1	1	-0.038	367	394474	C22 Malignant neoplasm of liver and intrahepatic bile ducts
HJV	pLoF	Hepatitis	0.33	1	-0.038	6864	387977	K76 Other diseases of liver
HJV	pLoF	Total bili	0.42	1	-0.00078	375237		Total bilirubin
HJV	pLoF	ViralHepatitis	0.81	1	-0.037	994	393847	B19 Unspecified viral hepatitis
HMBS	Synonymous	ALP	0.28	0.81256	0.00041	376833		Alkaline phosphatase
HMBS	Synonymous	ALT	0.011	0.256818	0.0018	376687		Alanine aminotransferase
HMBS	Synonymous	ARLD	0.43	0.81256	-0.012	1284	393557	K70 Alcoholic liver disease
HMBS	Synonymous	AST	0.047	0.497624	0.0014	375430		Aspartate aminotransferase
HMBS	Synonymous	Alb	0.9	0.988499	-4.6e-05	345108		Albumin
HMBS	Synonymous	Biliary	0.84	0.988499	0.0037	2688	392153	K83 Other diseases of biliary tract
HMBS	Synonymous	Cholecystitis	0.54	0.911354	0.0017	4098	390743	K81 Cholecystitis
HMBS	Synonymous	Cholelithiasis	0.52	0.911354	0.023	331	394452	Gallstones removed
HMBS	Synonymous	Cirrhosis	0.016	0.256818	0.011	11072	383769	all cause liver custom
HMBS	Synonymous	Direct bili	0.28	0.81256	0.0012	320418		Direct bilirubin
HMBS	Synonymous	GGT	0.24	0.81256	0.00096	376608		Gamma glutamyltransferase
HMBS	Synonymous	HCC	0.84	0.988499	0.0011	367	394474	C22 Malignant neoplasm of liver and intrahepatic bile ducts
HMBS	Synonymous	Hepatitis	0.24	0.81256	0.019	419	394364	Hepatitis
HMBS	Synonymous	Total bili	0.29	0.81256	0.0011	375237		Total bilirubin
HMBS	Synonymous	ViralHepatitis	0.33	0.81256	-0.029	383	394458	B18 Chronic viral hepatitis
HMBS	Missense	ALP	0.0073	0.233222	-0.00028	376833		Alkaline phosphatase
HMBS	Missense	ALT	0.41	0.775988	0.00073	376687		Alanine aminotransferase
HMBS	Missense	ARLD	0.21	0.7539	0.019	1284	393557	K70 Alcoholic liver disease
HMBS	Missense	AST	0.27	0.7539	0.00092	375430		Aspartate aminotransferase
HMBS	Missense	Alb	1	1	-0.0002	345108		Albumin
HMBS	Missense	Biliary	0.8	0.86762	-0.0047	2688	392153	K83 Other diseases of biliary tract
HMBS	Missense	Cholecystitis	0.25	0.7539	0.016	397	394386	Cholecystitis
HMBS	Missense	Cholelithiasis	0.15	0.7539	-0.041	331	394452	Gallstones removed
HMBS	Missense	Cirrhosis	0.09	0.7539	0.0064	11072	383769	all cause liver custom
HMBS	Missense	Direct bili	0.22	0.7539	0.00062	320418		Direct bilirubin
HMBS	Missense	GGT	0.32	0.775988	0.00083	376608		Gamma glutamyltransferase
HMBS	Missense	HCC	0.4	0.775988	0.02	367	394474	C22 Malignant neoplasm of liver and intrahepatic bile ducts
HMBS	Missense	Hepatitis	0.11	0.7539	-0.04	402	394381	Non-infective hepatitis
HMBS	Missense	Total bili	0.23	0.7539	-0.00025	375237		Total bilirubin
HMBS	Missense	ViralHepatitis	0.42	0.775988	-0.041	149	394692	B16 Acute hepatitis b
HMBS	pLoF	ALP	0.13	1	-0.0094	376833		Alkaline phosphatase
HMBS	pLoF	ALT	0.73	1	0.00097	376687		Alanine aminotransferase
HMBS	pLoF	ARLD	0.92	1	-0.04	1284	393557	K70 Alcoholic liver disease
HMBS	pLoF	AST	0.21	1	0.012	375430		Aspartate aminotransferase
HMBS	pLoF	Alb	0.11	1	-0.015	345108		Albumin
HMBS	pLoF	Biliary	0.88	1	-0.04	2688	392153	K83 Other diseases of biliary tract
HMBS	pLoF	Cholecystitis	0.027	0.822832	0.09	4098	390743	K81 Cholecystitis
HMBS	pLoF	Cholelithiasis	0.42	1	-0.043	22173	372668	K80 Cholelithiasis
HMBS	pLoF	Cirrhosis	0.52	1	0.014	11072	383769	all cause liver custom
HMBS	pLoF	Direct bili	0.75	1	-0.00042	320418		Direct bilirubin
HMBS	pLoF	GGT	0.5	1	-0.0076	376608		Gamma glutamyltransferase
HMBS	pLoF	HCC	1	1	-0.04	367	394474	C22 Malignant neoplasm of liver and intrahepatic bile ducts
HMBS	pLoF	Hepatitis	0.71	1	-0.041	6864	387977	K76 Other diseases of liver
HMBS	pLoF	Total bili	0.53	1	0.0072	375237		Total bilirubin
HMBS	pLoF	ViralHepatitis	1	1	-0.04	830	393953	Infective/viral hepatitis
HSD3B7	Synonymous	ALP	0.023	0.364685	0.0013	376833		Alkaline phosphatase
HSD3B7	Synonymous	ALT	0.51	0.948563	0.00023	376687		Alanine aminotransferase
HSD3B7	Synonymous	ARLD	0.28	0.728033	-0.0074	770	385587	alcoholic cirrhosis custom
HSD3B7	Synonymous	AST	0.83	0.991101	0.00024	375430		Aspartate aminotransferase
HSD3B7	Synonymous	Alb	0.5	0.948563	-0.00068	345108		Albumin
HSD3B7	Synonymous	Biliary	0.78	0.991101	-0.0042	2688	392153	K83 Other diseases of biliary tract
HSD3B7	Synonymous	Cholecystitis	0.024	0.364685	0.051	397	394386	Cholecystitis
HSD3B7	Synonymous	Cholelithiasis	0.12	0.518002	-0.043	331	394452	Gallstones removed
HSD3B7	Synonymous	Cirrhosis	0.24	0.728033	-0.017	1405	393436	K74 Fibrosis and cirrhosis of liver
HSD3B7	Synonymous	Direct bili	0.34	0.783787	-0.00039	320418		Direct bilirubin
HSD3B7	Synonymous	GGT	0.52	0.948563	4.1e-05	376608		Gamma glutamyltransferase
HSD3B7	Synonymous	HCC	0.11	0.518002	-0.043	367	394474	C22 Malignant neoplasm of liver and intrahepatic bile ducts
HSD3B7	Synonymous	Hepatitis	0.085	0.518002	0.0033	6864	387977	K76 Other diseases of liver
HSD3B7	Synonymous	Total bili	0.86	0.991101	-0.00026	375237		Total bilirubin
HSD3B7	Synonymous	ViralHepatitis	0.23	0.728033	-0.018	830	393953	Infective/viral hepatitis
HSD3B7	Missense	ALT	0.67	0.920353	-0.0004	376687		Alanine aminotransferase
HSD3B7	Missense	ARLD	0.74	0.920353	-0.0082	770	385587	alcoholic cirrhosis custom
HSD3B7	Missense	AST	0.55	0.920353	-0.00051	375430		Aspartate aminotransferase
HSD3B7	Missense	Alb	0.4	0.920353	0.00068	345108		Albumin
HSD3B7	Missense	Biliary	0.7	0.920353	-0.005	2688	392153	K83 Other diseases of biliary tract
HSD3B7	Missense	Cholecystitis	0.34	0.920353	-0.0072	4098	390743	K81 Cholecystitis
HSD3B7	Missense	Cholelithiasis	0.22	0.920353	0.0035	22173	372668	K80 Cholelithiasis
HSD3B7	Missense	Cirrhosis	0.045	0.920353	-0.017	2360	385485	all cause cirrhosis custom
HSD3B7	Missense	Direct bili	0.65	0.920353	-0.00037	320418		Direct bilirubin
HSD3B7	Missense	GGT	0.44	0.920353	-0.00058	376608		Gamma glutamyltransferase
HSD3B7	Missense	HCC	0.61	0.920353	-0.005	367	394474	C22 Malignant neoplasm of liver and intrahepatic bile ducts
HSD3B7	Missense	Hepatitis	0.48	0.920353	-0.025	217	394624	K73 Chronic hepatitis, not elsewhere classified
HSD3B7	Missense	Total bili	0.091	0.920353	0.00014	375237		Total bilirubin
HSD3B7	Missense	ViralHepatitis	0.31	0.920353	-0.024	383	394458	B18 Chronic viral hepatitis
HSD3B7	pLoF	ALP	0.87	0.907922	0.00091	376833		Alkaline phosphatase
HSD3B7	pLoF	ALT	0.47	0.907922	-0.0024	376687		Alanine aminotransferase
HSD3B7	pLoF	ARLD	0.52	0.907922	-0.04	1284	393557	K70 Alcoholic liver disease
HSD3B7	pLoF	AST	0.039	0.401621	-0.003	375430		Aspartate aminotransferase
HSD3B7	pLoF	Alb	0.011	0.165261	-0.0067	345108		Albumin
HSD3B7	pLoF	Biliary	0.75	0.907922	-0.018	2688	392153	K83 Other diseases of biliary tract
HSD3B7	pLoF	Cholecystitis	0.47	0.907922	-0.025	4098	390743	K81 Cholecystitis
HSD3B7	pLoF	Cholelithiasis	0.12	0.738683	0.02	22173	372668	K80 Cholelithiasis
HSD3B7	pLoF	Cirrhosis	0.12	0.738683	0.0069	11072	383769	all cause liver custom
HSD3B7	pLoF	Direct bili	0.23	0.907922	-0.0033	320418		Direct bilirubin
HSD3B7	pLoF	GGT	0.32	0.907922	-0.0012	376608		Gamma glutamyltransferase
HSD3B7	pLoF	HCC	0.81	0.907922	-0.04	367	394474	C22 Malignant neoplasm of liver and intrahepatic bile ducts
HSD3B7	pLoF	Hepatitis	0.2	0.907922	0.0017	6864	387977	K76 Other diseases of liver
HSD3B7	pLoF	Total bili	0.0064	0.165261	-0.0065	375237		Total bilirubin
HSD3B7	pLoF	ViralHepatitis	0.61	0.907922	-0.04	994	393847	B19 Unspecified viral hepatitis
JAG1	Synonymous	ALP	0.51	1	0.00038	376833		Alkaline phosphatase
JAG1	Synonymous	ALT	1	1	4.3e-05	376687		Alanine aminotransferase
JAG1	Synonymous	ARLD	0.79	1	-0.0052	770	385587	alcoholic cirrhosis custom
JAG1	Synonymous	AST	0.75	1	7.9e-05	375430		Aspartate aminotransferase
JAG1	Synonymous	Alb	0.85	1	0.00019	345108		Albumin
JAG1	Synonymous	Biliary	1	1	-0.0012	2688	392153	K83 Other diseases of biliary tract
JAG1	Synonymous	Cholecystitis	0.26	1	0.0042	4098	390743	K81 Cholecystitis
JAG1	Synonymous	Cholelithiasis	0.15	0.991657	0.018	211	394572	Gall bladder disease
JAG1	Synonymous	Cirrhosis	0.11	0.991657	0.013	1405	393436	K74 Fibrosis and cirrhosis of liver
JAG1	Synonymous	Direct bili	0.037	0.991657	0.0012	320418		Direct bilirubin
JAG1	Synonymous	HCC	0.43	1	-0.015	367	394474	C22 Malignant neoplasm of liver and intrahepatic bile ducts
JAG1	Synonymous	Hepatitis	0.078	0.991657	0.017	217	394624	K73 Chronic hepatitis, not elsewhere classified
JAG1	Synonymous	Total bili	0.29	1	0.00062	375237		Total bilirubin
JAG1	Synonymous	ViralHepatitis	0.16	0.991657	-0.0036	830	393953	Infective/viral hepatitis
JAG1	Missense	ALP	0.22	0.68856	0.00035	376833		Alkaline phosphatase
JAG1	Missense	ALT	0.84	1	0.00022	376687		Alanine aminotransferase
JAG1	Missense	ARLD	0.37	0.898666	-0.011	1284	393557	K70 Alcoholic liver disease
JAG1	Missense	AST	1	1	4e-05	375430		Aspartate aminotransferase
JAG1	Missense	Alb	0.8	1	0.00028	345108		Albumin
JAG1	Missense	Biliary	0.083	0.529139	0.012	2688	392153	K83 Other diseases of biliary tract
JAG1	Missense	Cholecystitis	0.17	0.667215	-0.0079	4098	390743	K81 Cholecystitis
JAG1	Missense	Cholelithiasis	0.069	0.529139	0.023	211	394572	Gall bladder disease
JAG1	Missense	Cirrhosis	0.34	0.898666	0.0028	11072	383769	all cause liver custom
JAG1	Missense	Direct bili	0.0061	0.0970185	0.0016	320418		Direct bilirubin
JAG1	Missense	GGT	0.68	1	0.00016	376608		Gamma glutamyltransferase
JAG1	Missense	HCC	0.15	0.667215	-0.0028	367	394474	C22 Malignant neoplasm of liver and intrahepatic bile ducts
JAG1	Missense	Hepatitis	0.32	0.898666	0.015	402	394381	Non-infective hepatitis
JAG1	Missense	Total bili	0.099	0.529139	7.3e-05	375237		Total bilirubin
JAG1	Missense	ViralHepatitis	0.006	0.0970185	-0.028	994	393847	B19 Unspecified viral hepatitis
JAG1	pLoF	ALP	0.0086	0.274217	-0.023	376833		Alkaline phosphatase
JAG1	pLoF	ALT	0.29	1	0.005	376687		Alanine aminotransferase
JAG1	pLoF	ARLD	1	1	-0.03	770	385587	alcoholic cirrhosis custom
JAG1	pLoF	AST	0.12	1	0.013	375430		Aspartate aminotransferase
JAG1	pLoF	Alb	0.059	0.943571	0.018	345108		Albumin
JAG1	pLoF	Biliary	1	1	-0.029	2688	392153	K83 Other diseases of biliary tract
JAG1	pLoF	Cholecystitis	0.86	1	-0.03	4098	390743	K81 Cholecystitis
JAG1	pLoF	Cholelithiasis	0.89	1	-0.029	2565	392276	K82 Other diseases of gallbladder
JAG1	pLoF	Cirrhosis	0.72	1	-0.03	11072	383769	all cause liver custom
JAG1	pLoF	Direct bili	0.38	1	0.0093	320418		Direct bilirubin
JAG1	pLoF	GGT	0.36	1	-0.0093	376608		Gamma glutamyltransferase
JAG1	pLoF	HCC	1	1	-0.028	367	394474	C22 Malignant neoplasm of liver and intrahepatic bile ducts
JAG1	pLoF	Hepatitis	0.79	1	-0.03	6864	387977	K76 Other diseases of liver
JAG1	pLoF	Total bili	0.17	1	0.012	375237		Total bilirubin
JAG1	pLoF	ViralHepatitis	1	1	-0.031	830	393953	Infective/viral hepatitis
KIF12	Synonymous	ALP	0.42	0.807662	5e-04	376833		Alkaline phosphatase
KIF12	Synonymous	ALT	0.5	0.815687	0.001	376687		Alanine aminotransferase
KIF12	Synonymous	ARLD	0.029	0.272259	0.046	1284	393557	K70 Alcoholic liver disease
KIF12	Synonymous	AST	0.82	0.942652	0.00051	375430		Aspartate aminotransferase
KIF12	Synonymous	Alb	0.13	0.415901	0.00019	345108		Albumin
KIF12	Synonymous	Biliary	0.24	0.533428	0.02	2688	392153	K83 Other diseases of biliary tract
KIF12	Synonymous	Cholecystitis	0.26	0.533428	0.022	397	394386	Cholecystitis
KIF12	Synonymous	Cholelithiasis	0.25	0.533428	-0.02	2565	392276	K82 Other diseases of gallbladder
KIF12	Synonymous	Cirrhosis	0.012	0.18878	0.058	558	394283	K72 Hepatic failure, not elsewhere classified
KIF12	Synonymous	Direct bili	0.11	0.394082	-0.0016	320418		Direct bilirubin
KIF12	Synonymous	GGT	0.71	0.918983	-0.00069	376608		Gamma glutamyltransferase
KIF12	Synonymous	HCC	0.45	0.815687	-0.04	367	394474	C22 Malignant neoplasm of liver and intrahepatic bile ducts
KIF12	Synonymous	Hepatitis	0.0028	0.0853049	0.095	217	394624	K73 Chronic hepatitis, not elsewhere classified
KIF12	Synonymous	Total bili	0.07	0.272259	-0.00091	375237		Total bilirubin
KIF12	Synonymous	ViralHepatitis	0.23	0.533428	0.02	383	394458	B18 Chronic viral hepatitis
KIF12	Missense	ALP	0.48	0.75443	-0.00052	376833		Alkaline phosphatase
KIF12	Missense	ALT	0.58	0.75443	-0.00043	376687		Alanine aminotransferase
KIF12	Missense	ARLD	0.35	0.75443	0.012	1284	393557	K70 Alcoholic liver disease
KIF12	Missense	AST	0.4	0.75443	-0.00058	375430		Aspartate aminotransferase
KIF12	Missense	Alb	0.85	0.911309	0.00022	345108		Albumin
KIF12	Missense	Biliary	0.85	0.911309	0.00094	2688	392153	K83 Other diseases of biliary tract
KIF12	Missense	Cholecystitis	0.83	0.911309	-0.0077	397	394386	Cholecystitis
KIF12	Missense	Cholelithiasis	0.098	0.75443	0.029	211	394572	Gall bladder disease
KIF12	Missense	Cirrhosis	0.1	0.75443	0.034	277	394506	Liver failure/cirrhosis
KIF12	Missense	Direct bili	0.22	0.75443	0.00026	320418		Direct bilirubin
KIF12	Missense	GGT	0.42	0.75443	0.00055	376608		Gamma glutamyltransferase
KIF12	Missense	HCC	0.0056	0.172124	0.031	367	394474	C22 Malignant neoplasm of liver and intrahepatic bile ducts
KIF12	Missense	Hepatitis	0.13	0.75443	0.03	217	394624	K73 Chronic hepatitis, not elsewhere classified
KIF12	Missense	Total bili	0.47	0.75443	-7.2e-05	375237		Total bilirubin
KIF12	Missense	ViralHepatitis	0.18	0.75443	0.0021	994	393847	B19 Unspecified viral hepatitis
KIF12	pLoF	ALP	0.88	0.990226	0.00012	376833		Alkaline phosphatase
KIF12	pLoF	ALT	0.49	0.990226	-0.0027	376687		Alanine aminotransferase
KIF12	pLoF	ARLD	0.62	0.990226	-0.04	1284	393557	K70 Alcoholic liver disease
KIF12	pLoF	AST	0.7	0.990226	-0.0019	375430		Aspartate aminotransferase
KIF12	pLoF	Alb	0.54	0.990226	0.00097	345108		Albumin
KIF12	pLoF	Biliary	0.39	0.990226	-0.04	2688	392153	K83 Other diseases of biliary tract
KIF12	pLoF	Cholecystitis	0.021	0.643245	0.1	397	394386	Cholecystitis
KIF12	pLoF	Cholelithiasis	0.085	0.990226	0.047	2565	392276	K82 Other diseases of gallbladder
KIF12	pLoF	Cirrhosis	0.43	0.990226	-0.04	2360	385485	all cause cirrhosis custom
KIF12	pLoF	Direct bili	0.88	0.990226	5e-05	320418		Direct bilirubin
KIF12	pLoF	GGT	0.29	0.990226	-0.003	376608		Gamma glutamyltransferase
KIF12	pLoF	HCC	0.87	0.990226	-0.04	367	394474	C22 Malignant neoplasm of liver and intrahepatic bile ducts
KIF12	pLoF	Hepatitis	0.25	0.990226	0.024	6864	387977	K76 Other diseases of liver
KIF12	pLoF	Total bili	0.29	0.990226	-0.0037	375237		Total bilirubin
KIF12	pLoF	ViralHepatitis	0.71	0.990226	-0.04	994	393847	B19 Unspecified viral hepatitis
LARS1	Missense	ALP	0.0097	0.309363	0.00079	376833		Alkaline phosphatase
LARS1	Missense	ALT	0.55	0.820795	0.00025	376687		Alanine aminotransferase
LARS1	Missense	ARLD	0.88	0.937965	0.0012	1284	393557	K70 Alcoholic liver disease
LARS1	Missense	AST	0.13	0.820795	5e-04	375430		Aspartate aminotransferase
LARS1	Missense	Alb	0.78	0.895086	-1.2e-05	345108		Albumin
LARS1	Missense	Biliary	0.73	0.895086	0.00051	2688	392153	K83 Other diseases of biliary tract
LARS1	Missense	Cholecystitis	0.37	0.820795	0.0034	4098	390743	K81 Cholecystitis
LARS1	Missense	Cholelithiasis	0.11	0.820795	0.021	211	394572	Gall bladder disease
LARS1	Missense	Cirrhosis	0.35	0.820795	0.00096	1941	385581	non alcoholic cirrhosis custom
LARS1	Missense	Direct bili	0.56	0.820795	9.3e-05	320418		Direct bilirubin
LARS1	Missense	GGT	0.22	0.820795	0.00041	376608		Gamma glutamyltransferase
LARS1	Missense	HCC	0.26	0.820795	0.0095	367	394474	C22 Malignant neoplasm of liver and intrahepatic bile ducts
LARS1	Missense	Hepatitis	0.053	0.820795	-0.028	217	394624	K73 Chronic hepatitis, not elsewhere classified
LARS1	Missense	Total bili	0.39	0.820795	-0.00031	375237		Total bilirubin
LARS1	Missense	ViralHepatitis	0.14	0.820795	-0.017	383	394458	B18 Chronic viral hepatitis
LARS1	pLoF	ALP	0.41	0.904872	0.0017	376833		Alkaline phosphatase
LARS1	pLoF	ALT	0.74	0.904872	-0.00037	376687		Alanine aminotransferase
LARS1	pLoF	ARLD	0.14	0.49109	0.028	1284	393557	K70 Alcoholic liver disease
LARS1	pLoF	AST	0.84	0.904872	0.00059	375430		Aspartate aminotransferase
LARS1	pLoF	Biliary	0.6	0.904872	-0.023	2688	392153	K83 Other diseases of biliary tract
LARS1	pLoF	Cholecystitis	0.65	0.904872	-0.017	4098	390743	K81 Cholecystitis
LARS1	pLoF	Cholelithiasis	0.81	0.904872	-0.04	331	394452	Gallstones removed
LARS1	pLoF	Cirrhosis	0.0076	0.078835	0.086	558	394283	K72 Hepatic failure, not elsewhere classified
LARS1	pLoF	Direct bili	0.58	0.904872	-7.6e-06	320418		Direct bilirubin
LARS1	pLoF	GGT	0.055	0.254725	0.0022	376608		Gamma glutamyltransferase
LARS1	pLoF	HCC	0.81	0.904872	-0.039	367	394474	C22 Malignant neoplasm of liver and intrahepatic bile ducts
LARS1	pLoF	Hepatitis	0.029	0.19155	0.056	402	394381	Non-infective hepatitis
LARS1	pLoF	Total bili	0.34	0.879117	0.0012	375237		Total bilirubin
LARS1	pLoF	ViralHepatitis	0.00097	0.0271433	0.13	383	394458	B18 Chronic viral hepatitis
LIPA	Synonymous	ALP	0.024	0.378917	-0.0008	376833		Alkaline phosphatase
LIPA	Synonymous	ALT	0.77	0.92869	-0.00056	376687		Alanine aminotransferase
LIPA	Synonymous	ARLD	0.34	0.92869	-0.022	1284	393557	K70 Alcoholic liver disease
LIPA	Synonymous	AST	0.36	0.92869	-0.0011	375430		Aspartate aminotransferase
LIPA	Synonymous	Alb	0.82	0.92869	-0.00052	345108		Albumin
LIPA	Synonymous	Biliary	0.84	0.92869	0.0038	2688	392153	K83 Other diseases of biliary tract
LIPA	Synonymous	Cholecystitis	0.062	0.613976	0.062	397	394386	Cholecystitis
LIPA	Synonymous	Cholelithiasis	0.12	0.613976	-0.024	2565	392276	K82 Other diseases of gallbladder
LIPA	Synonymous	Cirrhosis	0.26	0.913981	0.00044	11072	383769	all cause liver custom
LIPA	Synonymous	Direct bili	0.01	0.319602	0.002	320418		Direct bilirubin
LIPA	Synonymous	GGT	0.4	0.92869	0.00032	376608		Gamma glutamyltransferase
LIPA	Synonymous	HCC	0.89	0.92869	-0.011	367	394474	C22 Malignant neoplasm of liver and intrahepatic bile ducts
LIPA	Synonymous	Hepatitis	0.1	0.613976	0.05	217	394624	K73 Chronic hepatitis, not elsewhere classified
LIPA	Synonymous	Total bili	0.11	0.613976	0.0018	375237		Total bilirubin
LIPA	Synonymous	ViralHepatitis	0.21	0.833625	0.032	149	394692	B16 Acute hepatitis b
LIPA	Missense	ALP	0.3	0.92211	-0.0009	376833		Alkaline phosphatase
LIPA	Missense	ALT	0.58	0.92211	0.00055	376687		Alanine aminotransferase
LIPA	Missense	ARLD	0.31	0.92211	0.0048	1284	393557	K70 Alcoholic liver disease
LIPA	Missense	AST	0.28	0.92211	0.00093	375430		Aspartate aminotransferase
LIPA	Missense	Alb	0.15	0.92211	0.0012	345108		Albumin
LIPA	Missense	Biliary	0.51	0.92211	0.0081	2688	392153	K83 Other diseases of biliary tract
LIPA	Missense	Cholecystitis	0.87	1	0.0071	397	394386	Cholecystitis
LIPA	Missense	Cholelithiasis	0.45	0.92211	0.0032	22173	372668	K80 Cholelithiasis
LIPA	Missense	Cirrhosis	0.0042	0.134916	0.052	277	394506	Liver failure/cirrhosis
LIPA	Missense	Direct bili	1	1	-2.9e-05	320418		Direct bilirubin
LIPA	Missense	GGT	0.046	0.622934	0.0015	376608		Gamma glutamyltransferase
LIPA	Missense	HCC	1	1	-0.00094	367	394474	C22 Malignant neoplasm of liver and intrahepatic bile ducts
LIPA	Missense	Hepatitis	0.078	0.622934	0.011	6864	387977	K76 Other diseases of liver
LIPA	Missense	Total bili	0.44	0.92211	0.00082	375237		Total bilirubin
LIPA	Missense	ViralHepatitis	0.41	0.92211	-0.042	149	394692	B16 Acute hepatitis b
LIPA	pLoF	ALP	0.42	0.960147	0.00012	376833		Alkaline phosphatase
LIPA	pLoF	ALT	0.072	0.57453	0.0052	376687		Alanine aminotransferase
LIPA	pLoF	ARLD	0.39	0.958629	0.02	1284	393557	K70 Alcoholic liver disease
LIPA	pLoF	AST	0.62	0.967411	0.0021	375430		Aspartate aminotransferase
LIPA	pLoF	Alb	0.21	0.958629	0.0038	345108		Albumin
LIPA	pLoF	Biliary	0.25	0.958629	0.039	2688	392153	K83 Other diseases of biliary tract
LIPA	pLoF	Cholecystitis	0.18	0.958629	0.014	4098	390743	K81 Cholecystitis
LIPA	pLoF	Cholelithiasis	0.39	0.958629	-0.04	2565	392276	K82 Other diseases of gallbladder
LIPA	pLoF	Cirrhosis	0.057	0.57453	0.073	558	394283	K72 Hepatic failure, not elsewhere classified
LIPA	pLoF	Direct bili	0.56	0.967411	0.00084	320418		Direct bilirubin
LIPA	pLoF	GGT	0.68	0.967411	0.0018	376608		Gamma glutamyltransferase
LIPA	pLoF	HCC	0.029	0.457388	0.1	367	394474	C22 Malignant neoplasm of liver and intrahepatic bile ducts
LIPA	pLoF	Hepatitis	0.0012	0.039384	0.16	419	394364	Hepatitis
LIPA	pLoF	Total bili	0.28	0.958629	0.00084	375237		Total bilirubin
LIPA	pLoF	ViralHepatitis	0.67	0.967411	-0.04	994	393847	B19 Unspecified viral hepatitis
LRP5	Synonymous	ALP	0.053	0.425477	0.00064	376833		Alkaline phosphatase
LRP5	Synonymous	ALT	0.49	0.838263	-5.8e-05	376687		Alanine aminotransferase
LRP5	Synonymous	ARLD	0.83	0.976563	-0.004	770	385587	alcoholic cirrhosis custom
LRP5	Synonymous	AST	0.22	0.673373	-0.00023	375430		Aspartate aminotransferase
LRP5	Synonymous	Alb	0.59	0.909785	-0.0002	345108		Albumin
LRP5	Synonymous	Biliary	0.77	0.952618	0.0026	2688	392153	K83 Other diseases of biliary tract
LRP5	Synonymous	Cholecystitis	0.17	0.662616	0.0025	4098	390743	K81 Cholecystitis
LRP5	Synonymous	Cholelithiasis	0.018	0.425477	0.0094	2565	392276	K82 Other diseases of gallbladder
LRP5	Synonymous	Cirrhosis	0.069	0.430708	-0.012	1405	393436	K74 Fibrosis and cirrhosis of liver
LRP5	Synonymous	Direct bili	0.055	0.425477	0.00036	320418		Direct bilirubin
LRP5	Synonymous	GGT	0.77	0.952618	9.8e-05	376608		Gamma glutamyltransferase
LRP5	Synonymous	HCC	0.11	0.509115	-0.007	367	394474	C22 Malignant neoplasm of liver and intrahepatic bile ducts
LRP5	Synonymous	Hepatitis	0.25	0.707711	-0.021	217	394624	K73 Chronic hepatitis, not elsewhere classified
LRP5	Synonymous	Total bili	0.51	0.838263	-0.00029	375237		Total bilirubin
LRP5	Synonymous	ViralHepatitis	0.29	0.739227	-0.0094	994	393847	B19 Unspecified viral hepatitis
LRP5	Missense	ALP	0.083	0.640498	0.00045	376833		Alkaline phosphatase
LRP5	Missense	ALT	0.72	0.933294	-2.6e-05	376687		Alanine aminotransferase
LRP5	Missense	ARLD	0.52	0.933294	-0.0038	770	385587	alcoholic cirrhosis custom
LRP5	Missense	AST	1	1	3.3e-05	375430		Aspartate aminotransferase
LRP5	Missense	Alb	0.21	0.933294	1.3e-05	345108		Albumin
LRP5	Missense	Biliary	0.59	0.933294	-0.0025	2688	392153	K83 Other diseases of biliary tract
LRP5	Missense	Cholecystitis	0.19	0.933294	-0.012	397	394386	Cholecystitis
LRP5	Missense	Cholelithiasis	0.12	0.773946	-0.0019	22173	372668	K80 Cholelithiasis
LRP5	Missense	Cirrhosis	0.001	0.0222024	0.0037	11072	383769	all cause liver custom
LRP5	Missense	Direct bili	0.0076	0.0786674	-0.00071	320418		Direct bilirubin
LRP5	Missense	GGT	0.65	0.933294	0.00017	376608		Gamma glutamyltransferase
LRP5	Missense	HCC	0.6	0.933294	-0.0067	367	394474	C22 Malignant neoplasm of liver and intrahepatic bile ducts
LRP5	Missense	Hepatitis	0.4	0.933294	-0.0027	1568	393273	K75 Other inflammatory liver diseases
LRP5	Missense	Total bili	0.0014	0.0222024	-0.00071	375237		Total bilirubin
LRP5	Missense	ViralHepatitis	0.42	0.933294	-0.0018	383	394458	B18 Chronic viral hepatitis
LRP5	pLoF	ALP	0.87	0.980978	7e-04	376833		Alkaline phosphatase
LRP5	pLoF	ALT	0.0022	0.0225736	0.0085	376687		Alanine aminotransferase
LRP5	pLoF	ARLD	0.3	0.853846	0.025	1284	393557	K70 Alcoholic liver disease
LRP5	pLoF	AST	0.0013	0.021533	0.0085	375430		Aspartate aminotransferase
LRP5	pLoF	Alb	0.21	0.755596	0.0046	345108		Albumin
LRP5	pLoF	Biliary	0.47	0.980978	-0.04	2688	392153	K83 Other diseases of biliary tract
LRP5	pLoF	Cholecystitis	0.0014	0.021533	0.18	397	394386	Cholecystitis
LRP5	pLoF	Cholelithiasis	0.83	0.980978	0.0036	22173	372668	K80 Cholelithiasis
LRP5	pLoF	Cirrhosis	0.28	0.853645	0.0029	11072	383769	all cause liver custom
LRP5	pLoF	Direct bili	0.58	0.980978	-0.0029	320418		Direct bilirubin
LRP5	pLoF	GGT	0.22	0.755596	0.0043	376608		Gamma glutamyltransferase
LRP5	pLoF	HCC	0.9	0.980978	-0.04	367	394474	C22 Malignant neoplasm of liver and intrahepatic bile ducts
LRP5	pLoF	Hepatitis	0.15	0.6857	-0.041	6864	387977	K76 Other diseases of liver
LRP5	pLoF	Total bili	0.83	0.980978	-0.0015	375237		Total bilirubin
LRP5	pLoF	ViralHepatitis	0.021	0.160591	0.12	383	394458	B18 Chronic viral hepatitis
MARS1	Synonymous	ALP	0.22	0.608665	0.0014	376833		Alkaline phosphatase
MARS1	Synonymous	ALT	0.47	0.732467	0.00019	376687		Alanine aminotransferase
MARS1	Synonymous	ARLD	0.5	0.732467	-0.017	1284	393557	K70 Alcoholic liver disease
MARS1	Synonymous	AST	0.27	0.608665	-0.00052	375430		Aspartate aminotransferase
MARS1	Synonymous	Alb	0.28	0.608665	0.00095	345108		Albumin
MARS1	Synonymous	Cholecystitis	0.69	0.827917	0.007	4098	390743	K81 Cholecystitis
MARS1	Synonymous	Cholelithiasis	0.074	0.315504	0.036	331	394452	Gallstones removed
MARS1	Synonymous	Cirrhosis	0.13	0.458972	0.024	277	394506	Liver failure/cirrhosis
MARS1	Synonymous	Direct bili	0.036	0.179462	0.0011	320418		Direct bilirubin
MARS1	Synonymous	HCC	0.53	0.732467	0.01	367	394474	C22 Malignant neoplasm of liver and intrahepatic bile ducts
MARS1	Synonymous	Hepatitis	0.0054	0.0810756	0.067	217	394624	K73 Chronic hepatitis, not elsewhere classified
MARS1	Synonymous	Total bili	0.029	0.176457	0.0012	375237		Total bilirubin
MARS1	Synonymous	ViralHepatitis	0.0034	0.0810756	0.063	383	394458	B18 Chronic viral hepatitis
MARS1	Missense	ALP	0.033	0.147856	-0.00091	376833		Alkaline phosphatase
MARS1	Missense	ALT	0.042	0.147856	0.00085	376687		Alanine aminotransferase
MARS1	Missense	ARLD	0.58	0.891	-0.0062	1284	393557	K70 Alcoholic liver disease
MARS1	Missense	AST	0.011	0.11682	0.00083	375430		Aspartate aminotransferase
MARS1	Missense	Alb	0.039	0.147856	0.00049	345108		Albumin
MARS1	Missense	Biliary	0.43	0.849601	0.0055	2688	392153	K83 Other diseases of biliary tract
MARS1	Missense	Cholecystitis	0.27	0.62628	0.016	397	394386	Cholecystitis
MARS1	Missense	Cholelithiasis	0.028	0.147856	0.041	211	394572	Gall bladder disease
MARS1	Missense	Cirrhosis	0.19	0.493566	-0.0018	11072	383769	all cause liver custom
MARS1	Missense	Direct bili	0.0027	0.0515648	0.00055	320418		Direct bilirubin
MARS1	Missense	GGT	0.0032	0.0515648	0.00092	376608		Gamma glutamyltransferase
MARS1	Missense	HCC	0.039	0.147856	-0.031	367	394474	C22 Malignant neoplasm of liver and intrahepatic bile ducts
MARS1	Missense	Hepatitis	0.041	0.147856	0.025	402	394381	Non-infective hepatitis
MARS1	Missense	Total bili	0.14	0.409894	0.00046	375237		Total bilirubin
MARS1	Missense	ViralHepatitis	0.5	0.849601	-0.011	383	394458	B18 Chronic viral hepatitis
MARS1	pLoF	ALP	0.47	0.925779	-0.0016	376833		Alkaline phosphatase
MARS1	pLoF	ALT	0.37	0.925779	-0.0013	376687		Alanine aminotransferase
MARS1	pLoF	ARLD	0.45	0.925779	-0.038	1284	393557	K70 Alcoholic liver disease
MARS1	pLoF	AST	0.21	0.925779	-0.0029	375430		Aspartate aminotransferase
MARS1	pLoF	Alb	0.64	0.925779	0.0016	345108		Albumin
MARS1	pLoF	Biliary	0.49	0.925779	0.017	2688	392153	K83 Other diseases of biliary tract
MARS1	pLoF	Cholecystitis	0.77	0.925779	-0.037	397	394386	Cholecystitis
MARS1	pLoF	Cholelithiasis	0.43	0.925779	0.00053	22173	372668	K80 Cholelithiasis
MARS1	pLoF	Cirrhosis	0.26	0.925779	-0.017	11072	383769	all cause liver custom
MARS1	pLoF	Direct bili	0.18	0.925779	-0.0035	320418		Direct bilirubin
MARS1	pLoF	GGT	0.53	0.925779	0.0017	376608		Gamma glutamyltransferase
MARS1	pLoF	HCC	0.79	0.925779	-0.038	367	394474	C22 Malignant neoplasm of liver and intrahepatic bile ducts
MARS1	pLoF	Hepatitis	0.38	0.925779	-0.037	1568	393273	K75 Other inflammatory liver diseases
MARS1	pLoF	Total bili	0.23	0.925779	-0.0029	375237		Total bilirubin
MARS1	pLoF	ViralHepatitis	0.54	0.925779	-0.037	994	393847	B19 Unspecified viral hepatitis
MPI	Synonymous	ALP	0.6	0.938199	0.00042	376833		Alkaline phosphatase
MPI	Synonymous	ALT	0.75	0.938199	2e-04	376687		Alanine aminotransferase
MPI	Synonymous	ARLD	0.41	0.938199	0.011	1284	393557	K70 Alcoholic liver disease
MPI	Synonymous	AST	1	1	5.9e-05	375430		Aspartate aminotransferase
MPI	Synonymous	Alb	0.14	0.938199	-0.001	345108		Albumin
MPI	Synonymous	Biliary	0.83	0.938199	-0.0014	2688	392153	K83 Other diseases of biliary tract
MPI	Synonymous	Cholecystitis	0.74	0.938199	0.0022	4098	390743	K81 Cholecystitis
MPI	Synonymous	Cholelithiasis	0.18	0.938199	0.032	331	394452	Gallstones removed
MPI	Synonymous	Cirrhosis	0.16	0.938199	0.01	1405	393436	K74 Fibrosis and cirrhosis of liver
MPI	Synonymous	Direct bili	0.65	0.938199	-0.00052	320418		Direct bilirubin
MPI	Synonymous	GGT	0.76	0.938199	0.00028	376608		Gamma glutamyltransferase
MPI	Synonymous	HCC	0.77	0.938199	-0.00038	367	394474	C22 Malignant neoplasm of liver and intrahepatic bile ducts
MPI	Synonymous	Hepatitis	0.08	0.938199	0.016	1568	393273	K75 Other inflammatory liver diseases
MPI	Synonymous	Total bili	0.86	0.938199	-0.00022	375237		Total bilirubin
MPI	Synonymous	ViralHepatitis	0.34	0.938199	-0.02	149	394692	B16 Acute hepatitis b
MPI	Missense	ALP	0.37	0.808261	0.00089	376833		Alkaline phosphatase
MPI	Missense	ALT	0.11	0.808261	-0.0011	376687		Alanine aminotransferase
MPI	Missense	ARLD	0.4	0.808261	0.0067	770	385587	alcoholic cirrhosis custom
MPI	Missense	AST	0.24	0.808261	-0.0011	375430		Aspartate aminotransferase
MPI	Missense	Alb	0.28	0.808261	-0.00044	345108		Albumin
MPI	Missense	Biliary	0.81	0.996645	-0.0032	2688	392153	K83 Other diseases of biliary tract
MPI	Missense	Cholecystitis	0.49	0.872762	0.019	397	394386	Cholecystitis
MPI	Missense	Cholelithiasis	0.15	0.808261	0.039	211	394572	Gall bladder disease
MPI	Missense	Cirrhosis	0.18	0.808261	0.00083	11072	383769	all cause liver custom
MPI	Missense	Direct bili	0.15	0.808261	-0.001	320418		Direct bilirubin
MPI	Missense	GGT	0.34	0.808261	-0.00027	376608		Gamma glutamyltransferase
MPI	Missense	HCC	0.91	1	-0.0085	367	394474	C22 Malignant neoplasm of liver and intrahepatic bile ducts
MPI	Missense	Hepatitis	0.038	0.808261	0.048	419	394364	Hepatitis
MPI	Missense	Total bili	0.34	0.808261	-0.001	375237		Total bilirubin
MPI	Missense	ViralHepatitis	0.1	0.808261	0.0081	830	393953	Infective/viral hepatitis
MPI	pLoF	ALP	0.28	1	0.0047	376833		Alkaline phosphatase
MPI	pLoF	ALT	0.17	0.923449	0.0029	376687		Alanine aminotransferase
MPI	pLoF	ARLD	0.089	0.710888	0.051	1284	393557	K70 Alcoholic liver disease
MPI	pLoF	AST	0.0095	0.187573	-0.004	375430		Aspartate aminotransferase
MPI	pLoF	Alb	0.78	1	-0.002	345108		Albumin
MPI	pLoF	Biliary	0.56	1	0.0089	2688	392153	K83 Other diseases of biliary tract
MPI	pLoF	Cholecystitis	0.9	1	-0.04	397	394386	Cholecystitis
MPI	pLoF	Cholelithiasis	0.57	1	-0.0051	22173	372668	K80 Cholelithiasis
MPI	pLoF	Cirrhosis	0.61	1	-0.04	2360	385485	all cause cirrhosis custom
MPI	pLoF	Direct bili	0.033	0.357271	-0.007	320418		Direct bilirubin
MPI	pLoF	GGT	0.53	1	0.0031	376608		Gamma glutamyltransferase
MPI	pLoF	HCC	0.9	1	-0.04	367	394474	C22 Malignant neoplasm of liver and intrahepatic bile ducts
MPI	pLoF	Hepatitis	0.15	0.923449	0.035	1568	393273	K75 Other inflammatory liver diseases
MPI	pLoF	Total bili	0.012	0.187573	-0.0061	375237		Total bilirubin
MPI	pLoF	ViralHepatitis	0.79	1	-0.04	994	393847	B19 Unspecified viral hepatitis
MPV17	Synonymous	ALP	0.42	0.912929	-0.0026	376833		Alkaline phosphatase
MPV17	Synonymous	ALT	0.31	0.912929	-0.0018	376687		Alanine aminotransferase
MPV17	Synonymous	ARLD	0.57	0.912929	-0.04	1284	393557	K70 Alcoholic liver disease
MPV17	Synonymous	Alb	0.029	0.297081	-0.0036	345108		Albumin
MPV17	Synonymous	Biliary	0.3	0.912929	-0.04	2688	392153	K83 Other diseases of biliary tract
MPV17	Synonymous	Cholecystitis	0.8	0.912929	-0.011	4098	390743	K81 Cholecystitis
MPV17	Synonymous	Cholelithiasis	0.14	0.912929	0.026	2565	392276	K82 Other diseases of gallbladder
MPV17	Synonymous	Cirrhosis	0.33	0.912929	0.02	1941	385581	non alcoholic cirrhosis custom
MPV17	Synonymous	Direct bili	0.52	0.912929	0.0027	320418		Direct bilirubin
MPV17	Synonymous	GGT	0.47	0.912929	-0.0018	376608		Gamma glutamyltransferase
MPV17	Synonymous	HCC	0.82	0.912929	-0.04	367	394474	C22 Malignant neoplasm of liver and intrahepatic bile ducts
MPV17	Synonymous	Hepatitis	0.2	0.912929	0.029	1568	393273	K75 Other inflammatory liver diseases
MPV17	Synonymous	Total bili	0.58	0.912929	0.0022	375237		Total bilirubin
MPV17	Synonymous	ViralHepatitis	0.0027	0.0836467	0.21	149	394692	B16 Acute hepatitis b
MPV17	Missense	ALP	0.5	0.843962	0.0013	376833		Alkaline phosphatase
MPV17	Missense	ALT	0.87	0.934199	-0.00033	376687		Alanine aminotransferase
MPV17	Missense	ARLD	0.011	0.113407	0.056	770	385587	alcoholic cirrhosis custom
MPV17	Missense	AST	0.37	0.818421	-0.0014	375430		Aspartate aminotransferase
MPV17	Missense	Alb	0.68	0.934199	0.0011	345108		Albumin
MPV17	Missense	Biliary	0.42	0.818421	0.016	2688	392153	K83 Other diseases of biliary tract
MPV17	Missense	Cholecystitis	0.42	0.818421	0.014	397	394386	Cholecystitis
MPV17	Missense	Cholelithiasis	0.18	0.587204	-0.03	2565	392276	K82 Other diseases of gallbladder
MPV17	Missense	Cirrhosis	0.00073	0.0209688	0.043	1405	393436	K74 Fibrosis and cirrhosis of liver
MPV17	Missense	Direct bili	0.24	0.652791	0.00055	320418		Direct bilirubin
MPV17	Missense	GGT	1	1	-0.00033	376608		Gamma glutamyltransferase
MPV17	Missense	HCC	0.47	0.843206	0.019	367	394474	C22 Malignant neoplasm of liver and intrahepatic bile ducts
MPV17	Missense	Hepatitis	0.05	0.219804	0.051	419	394364	Hepatitis
MPV17	Missense	Total bili	0.78	0.934199	0.00093	375237		Total bilirubin
MPV17	Missense	ViralHepatitis	0.052	0.219804	0.078	149	394692	B16 Acute hepatitis b
MPV17	pLoF	ALP	0.78	1	0.0026	376833		Alkaline phosphatase
MPV17	pLoF	ALT	0.48	1	-0.0048	376687		Alanine aminotransferase
MPV17	pLoF	ARLD	0.0097	0.155929	0.15	770	385587	alcoholic cirrhosis custom
MPV17	pLoF	AST	0.54	1	-0.004	375430		Aspartate aminotransferase
MPV17	pLoF	Alb	0.78	1	-0.0023	345108		Albumin
MPV17	pLoF	Biliary	0.72	1	-0.04	2688	392153	K83 Other diseases of biliary tract
MPV17	pLoF	Cholecystitis	0.79	1	0.016	4098	390743	K81 Cholecystitis
MPV17	pLoF	Cholelithiasis	0.23	1	-0.032	22173	372668	K80 Cholelithiasis
MPV17	pLoF	Cirrhosis	0.14	0.893246	0.046	2360	385485	all cause cirrhosis custom
MPV17	pLoF	Direct bili	0.43	1	0.0057	320418		Direct bilirubin
MPV17	pLoF	GGT	1	1	-0.00072	376608		Gamma glutamyltransferase
MPV17	pLoF	HCC	1	1	-0.04	367	394474	C22 Malignant neoplasm of liver and intrahepatic bile ducts
MPV17	pLoF	Hepatitis	0.11	0.851658	0.027	6864	387977	K76 Other diseases of liver
MPV17	pLoF	Total bili	0.65	1	0.0016	375237		Total bilirubin
MPV17	pLoF	ViralHepatitis	0.0018	0.0560271	0.31	149	394692	B16 Acute hepatitis b
MVK	Synonymous	ALP	0.34	0.728467	0.00072	376833		Alkaline phosphatase
MVK	Synonymous	ALT	0.23	0.728467	9.5e-05	376687		Alanine aminotransferase
MVK	Synonymous	ARLD	0.053	0.276148	-0.022	1284	393557	K70 Alcoholic liver disease
MVK	Synonymous	AST	0.47	0.728467	0.00023	375430		Aspartate aminotransferase
MVK	Synonymous	Alb	1	1	-0.00015	345108		Albumin
MVK	Synonymous	Biliary	0.46	0.728467	-0.0072	2688	392153	K83 Other diseases of biliary tract
MVK	Synonymous	Cholecystitis	0.025	0.157393	0.013	4098	390743	K81 Cholecystitis
MVK	Synonymous	Cholelithiasis	0.38	0.728467	0.0098	2565	392276	K82 Other diseases of gallbladder
MVK	Synonymous	Cirrhosis	0.0085	0.137098	-0.023	2360	385485	all cause cirrhosis custom
MVK	Synonymous	Direct bili	0.019	0.146294	-0.00063	320418		Direct bilirubin
MVK	Synonymous	GGT	0.11	0.429732	0.0011	376608		Gamma glutamyltransferase
MVK	Synonymous	HCC	1	1	-0.0054	367	394474	C22 Malignant neoplasm of liver and intrahepatic bile ducts
MVK	Synonymous	Hepatitis	0.26	0.728467	-0.03	402	394381	Non-infective hepatitis
MVK	Synonymous	Total bili	0.013	0.137098	-0.00032	375237		Total bilirubin
MVK	Synonymous	ViralHepatitis	0.42	0.728467	0.016	830	393953	Infective/viral hepatitis
MVK	pLoF	ALP	0.57	1	0.0031	376833		Alkaline phosphatase
MVK	pLoF	ALT	0.86	1	0.00077	376687		Alanine aminotransferase
MVK	pLoF	ARLD	0.72	1	-0.04	1284	393557	K70 Alcoholic liver disease
MVK	pLoF	AST	0.74	1	-0.0019	375430		Aspartate aminotransferase
MVK	pLoF	Alb	0.34	1	-0.0048	345108		Albumin
MVK	pLoF	Biliary	0.58	1	-0.04	2688	392153	K83 Other diseases of biliary tract
MVK	pLoF	Cholecystitis	0.78	1	-0.0042	4098	390743	K81 Cholecystitis
MVK	pLoF	Cholelithiasis	0.066	1	0.053	2565	392276	K82 Other diseases of gallbladder
MVK	pLoF	Cirrhosis	0.057	1	0.045	1405	393436	K74 Fibrosis and cirrhosis of liver
MVK	pLoF	Direct bili	0.34	1	-0.0047	320418		Direct bilirubin
MVK	pLoF	GGT	0.35	1	-0.00082	376608		Gamma glutamyltransferase
MVK	pLoF	HCC	0.92	1	-0.04	367	394474	C22 Malignant neoplasm of liver and intrahepatic bile ducts
MVK	pLoF	Hepatitis	0.17	1	0.038	1568	393273	K75 Other inflammatory liver diseases
MVK	pLoF	Total bili	0.74	1	-0.0018	375237		Total bilirubin
MVK	pLoF	ViralHepatitis	0.8	1	-0.04	994	393847	B19 Unspecified viral hepatitis
MYO5B	Synonymous	ALP	1	1	2e-05	376833		Alkaline phosphatase
MYO5B	Synonymous	ALT	0.15	0.759954	0.00047	376687		Alanine aminotransferase
MYO5B	Synonymous	ARLD	0.3	0.759954	0.011	770	385587	alcoholic cirrhosis custom
MYO5B	Synonymous	AST	0.48	0.759954	0.00022	375430		Aspartate aminotransferase
MYO5B	Synonymous	Alb	1	1	-9.7e-05	345108		Albumin
MYO5B	Synonymous	Biliary	0.74	0.910593	-0.0027	2688	392153	K83 Other diseases of biliary tract
MYO5B	Synonymous	Cholecystitis	0.13	0.759954	-0.0006	397	394386	Cholecystitis
MYO5B	Synonymous	Cholelithiasis	0.14	0.759954	0.00032	22173	372668	K80 Cholelithiasis
MYO5B	Synonymous	Cirrhosis	0.61	0.868678	-0.0013	11072	383769	all cause liver custom
MYO5B	Synonymous	Direct bili	0.044	0.667244	2.6e-05	320418		Direct bilirubin
MYO5B	Synonymous	GGT	0.37	0.759954	0.00034	376608		Gamma glutamyltransferase
MYO5B	Synonymous	HCC	0.04	0.667244	-0.027	367	394474	C22 Malignant neoplasm of liver and intrahepatic bile ducts
MYO5B	Synonymous	Hepatitis	0.39	0.759954	-0.018	217	394624	K73 Chronic hepatitis, not elsewhere classified
MYO5B	Synonymous	Total bili	0.31	0.759954	-0.00035	375237		Total bilirubin
MYO5B	Synonymous	ViralHepatitis	0.23	0.759954	0.01	994	393847	B19 Unspecified viral hepatitis
MYO5B	Missense	ALP	0.3	0.843628	0.00039	376833		Alkaline phosphatase
MYO5B	Missense	ALT	0.41	0.843628	0.00034	376687		Alanine aminotransferase
MYO5B	Missense	ARLD	0.39	0.843628	-0.0084	770	385587	alcoholic cirrhosis custom
MYO5B	Missense	AST	1	1	-1.7e-05	375430		Aspartate aminotransferase
MYO5B	Missense	Alb	0.79	0.986865	0.00019	345108		Albumin
MYO5B	Missense	Biliary	0.7	0.986865	-0.0028	2688	392153	K83 Other diseases of biliary tract
MYO5B	Missense	Cholecystitis	0.51	0.932636	-0.0027	4098	390743	K81 Cholecystitis
MYO5B	Missense	Cholelithiasis	0.015	0.224811	0.014	211	394572	Gall bladder disease
MYO5B	Missense	Cirrhosis	0.29	0.843628	-0.0055	2360	385485	all cause cirrhosis custom
MYO5B	Missense	Direct bili	0.00065	0.0202658	0.0011	320418		Direct bilirubin
MYO5B	Missense	GGT	0.85	0.986865	5.9e-05	376608		Gamma glutamyltransferase
MYO5B	Missense	HCC	0.36	0.843628	-0.013	367	394474	C22 Malignant neoplasm of liver and intrahepatic bile ducts
MYO5B	Missense	Hepatitis	0.21	0.843628	-0.015	402	394381	Non-infective hepatitis
MYO5B	Missense	Total bili	0.34	0.843628	0.00042	375237		Total bilirubin
MYO5B	Missense	ViralHepatitis	0.78	0.986865	-0.0036	994	393847	B19 Unspecified viral hepatitis
MYO5B	pLoF	ALP	0.13	0.824801	0.0014	376833		Alkaline phosphatase
MYO5B	pLoF	ALT	0.6	0.945118	0.0019	376687		Alanine aminotransferase
MYO5B	pLoF	ARLD	0.67	0.945118	-0.04	770	385587	alcoholic cirrhosis custom
MYO5B	pLoF	AST	0.11	0.824801	0.0041	375430		Aspartate aminotransferase
MYO5B	pLoF	Alb	0.64	0.945118	-0.00012	345108		Albumin
MYO5B	pLoF	Biliary	0.26	0.945118	-0.04	2688	392153	K83 Other diseases of biliary tract
MYO5B	pLoF	Cholecystitis	0.13	0.824801	-0.041	4098	390743	K81 Cholecystitis
MYO5B	pLoF	Cholelithiasis	0.28	0.945118	-0.04	2565	392276	K82 Other diseases of gallbladder
MYO5B	pLoF	Cirrhosis	0.48	0.945118	-0.04	1405	393436	K74 Fibrosis and cirrhosis of liver
MYO5B	pLoF	Direct bili	0.78	0.945118	-0.0015	320418		Direct bilirubin
MYO5B	pLoF	GGT	0.48	0.945118	-0.0007	376608		Gamma glutamyltransferase
MYO5B	pLoF	HCC	0.014	0.212675	0.074	367	394474	C22 Malignant neoplasm of liver and intrahepatic bile ducts
MYO5B	pLoF	Hepatitis	0.0012	0.0357214	0.13	402	394381	Non-infective hepatitis
MYO5B	pLoF	Total bili	0.68	0.945118	0.0017	375237		Total bilirubin
MYO5B	pLoF	ViralHepatitis	0.32	0.945118	0.018	830	393953	Infective/viral hepatitis
NBAS	Synonymous	ALP	0.28	0.755259	0.00047	376833		Alkaline phosphatase
NBAS	Synonymous	ALT	0.59	0.958952	3e-05	376687		Alanine aminotransferase
NBAS	Synonymous	ARLD	0.57	0.958952	-0.00098	1284	393557	K70 Alcoholic liver disease
NBAS	Synonymous	AST	0.28	0.755259	0.00021	375430		Aspartate aminotransferase
NBAS	Synonymous	Alb	0.6	0.958952	-0.00032	345108		Albumin
NBAS	Synonymous	Biliary	0.9	1	0.0016	2688	392153	K83 Other diseases of biliary tract
NBAS	Synonymous	Cholecystitis	0.22	0.755259	0.0054	4098	390743	K81 Cholecystitis
NBAS	Synonymous	Cholelithiasis	0.012	0.197555	0.0077	2565	392276	K82 Other diseases of gallbladder
NBAS	Synonymous	Cirrhosis	0.073	0.467682	0.0042	1405	393436	K74 Fibrosis and cirrhosis of liver
NBAS	Synonymous	Direct bili	0.05	0.396499	-0.00054	320418		Direct bilirubin
NBAS	Synonymous	GGT	0.69	0.982829	-0.0001	376608		Gamma glutamyltransferase
NBAS	Synonymous	HCC	0.011	0.197555	0.027	367	394474	C22 Malignant neoplasm of liver and intrahepatic bile ducts
NBAS	Synonymous	Hepatitis	0.45	0.958952	-0.012	419	394364	Hepatitis
NBAS	Synonymous	Total bili	0.2	0.755259	-0.00063	375237		Total bilirubin
NBAS	Synonymous	ViralHepatitis	0.096	0.50991	0.022	383	394458	B18 Chronic viral hepatitis
NBAS	Missense	ALP	0.21	0.86262	-0.00031	376833		Alkaline phosphatase
NBAS	Missense	ALT	0.56	0.924499	-7.4e-05	376687		Alanine aminotransferase
NBAS	Missense	ARLD	0.32	0.86262	0.00054	770	385587	alcoholic cirrhosis custom
NBAS	Missense	AST	0.72	0.924499	5.3e-05	375430		Aspartate aminotransferase
NBAS	Missense	Alb	0.72	0.924499	-3.7e-05	345108		Albumin
NBAS	Missense	Biliary	0.35	0.86262	-0.0032	2688	392153	K83 Other diseases of biliary tract
NBAS	Missense	Cholecystitis	0.83	0.949775	-0.0033	397	394386	Cholecystitis
NBAS	Missense	Cholelithiasis	0.014	0.446331	0.0029	2565	392276	K82 Other diseases of gallbladder
NBAS	Missense	Cirrhosis	0.23	0.86262	-0.012	277	394506	Liver failure/cirrhosis
NBAS	Missense	Direct bili	0.25	0.86262	2e-04	320418		Direct bilirubin
NBAS	Missense	GGT	0.64	0.924499	0.00015	376608		Gamma glutamyltransferase
NBAS	Missense	HCC	0.084	0.86262	-0.014	367	394474	C22 Malignant neoplasm of liver and intrahepatic bile ducts
NBAS	Missense	Hepatitis	0.1	0.86262	0.00013	6864	387977	K76 Other diseases of liver
NBAS	Missense	Total bili	0.35	0.86262	3.9e-05	375237		Total bilirubin
NBAS	Missense	ViralHepatitis	0.42	0.924499	0.012	149	394692	B16 Acute hepatitis b
NBAS	pLoF	ALP	0.36	0.862125	-5.8e-05	376833		Alkaline phosphatase
NBAS	pLoF	ALT	0.45	0.862125	-0.0012	376687		Alanine aminotransferase
NBAS	pLoF	ARLD	0.51	0.862125	-0.02	1284	393557	K70 Alcoholic liver disease
NBAS	pLoF	AST	0.17	0.8481	-0.0019	375430		Aspartate aminotransferase
NBAS	pLoF	Alb	0.51	0.862125	-0.0012	345108		Albumin
NBAS	pLoF	Biliary	0.19	0.8481	0.012	2688	392153	K83 Other diseases of biliary tract
NBAS	pLoF	Cholecystitis	0.51	0.862125	-0.012	4098	390743	K81 Cholecystitis
NBAS	pLoF	Cholelithiasis	0.007	0.224688	0.076	211	394572	Gall bladder disease
NBAS	pLoF	Cirrhosis	0.028	0.44136	0.087	277	394506	Liver failure/cirrhosis
NBAS	pLoF	Direct bili	0.56	0.862125	-0.0013	320418		Direct bilirubin
NBAS	pLoF	GGT	0.62	0.862125	-0.00093	376608		Gamma glutamyltransferase
NBAS	pLoF	HCC	0.37	0.862125	0.034	367	394474	C22 Malignant neoplasm of liver and intrahepatic bile ducts
NBAS	pLoF	Hepatitis	0.071	0.577659	0.037	1568	393273	K75 Other inflammatory liver diseases
NBAS	pLoF	Total bili	0.46	0.862125	-0.0011	375237		Total bilirubin
NBAS	pLoF	ViralHepatitis	0.47	0.862125	-0.04	383	394458	B18 Chronic viral hepatitis
NOTCH2	Synonymous	ALP	0.00097	0.0308897	0.0016	376833		Alkaline phosphatase
NOTCH2	Synonymous	ALT	0.6	0.824145	0.00039	376687		Alanine aminotransferase
NOTCH2	Synonymous	ARLD	0.36	0.776276	0.0091	1284	393557	K70 Alcoholic liver disease
NOTCH2	Synonymous	AST	0.5	0.776276	-6.7e-05	375430		Aspartate aminotransferase
NOTCH2	Synonymous	Alb	0.097	0.62197	-0.0004	345108		Albumin
NOTCH2	Synonymous	Biliary	0.47	0.776276	0.0014	2688	392153	K83 Other diseases of biliary tract
NOTCH2	Synonymous	Cholecystitis	0.3	0.776276	0.011	397	394386	Cholecystitis
NOTCH2	Synonymous	Cholelithiasis	0.047	0.497483	0.007	2565	392276	K82 Other diseases of gallbladder
NOTCH2	Synonymous	Cirrhosis	0.26	0.776276	-0.012	1405	393436	K74 Fibrosis and cirrhosis of liver
NOTCH2	Synonymous	Direct bili	0.64	0.824145	-0.00029	320418		Direct bilirubin
NOTCH2	Synonymous	GGT	0.25	0.776276	0.00064	376608		Gamma glutamyltransferase
NOTCH2	Synonymous	HCC	0.3	0.776276	0.02	367	394474	C22 Malignant neoplasm of liver and intrahepatic bile ducts
NOTCH2	Synonymous	Hepatitis	0.036	0.497483	0.021	217	394624	K73 Chronic hepatitis, not elsewhere classified
NOTCH2	Synonymous	Total bili	0.18	0.776276	-0.00068	375237		Total bilirubin
NOTCH2	Synonymous	ViralHepatitis	0.35	0.776276	-0.012	994	393847	B19 Unspecified viral hepatitis
NOTCH2	Missense	ALP	0.21	0.645432	3e-04	376833		Alkaline phosphatase
NOTCH2	Missense	ALT	0.52	0.726702	0.00021	376687		Alanine aminotransferase
NOTCH2	Missense	ARLD	0.016	0.242522	0.0099	1284	393557	K70 Alcoholic liver disease
NOTCH2	Missense	AST	0.38	0.704139	2e-04	375430		Aspartate aminotransferase
NOTCH2	Missense	Alb	0.28	0.704139	0.00027	345108		Albumin
NOTCH2	Missense	Biliary	0.3	0.704139	-0.0024	2688	392153	K83 Other diseases of biliary tract
NOTCH2	Missense	Cholecystitis	0.72	0.791784	-0.0048	397	394386	Cholecystitis
NOTCH2	Missense	Cholelithiasis	0.085	0.503215	-0.00071	2565	392276	K82 Other diseases of gallbladder
NOTCH2	Missense	Cirrhosis	0.097	0.503215	0.001	1941	385581	non alcoholic cirrhosis custom
NOTCH2	Missense	Direct bili	0.028	0.293302	-0.00069	320418		Direct bilirubin
NOTCH2	Missense	GGT	0.42	0.704139	0.00018	376608		Gamma glutamyltransferase
NOTCH2	Missense	HCC	0.79	0.791784	0.00097	367	394474	C22 Malignant neoplasm of liver and intrahepatic bile ducts
NOTCH2	Missense	Hepatitis	0.058	0.450667	-0.0013	419	394364	Hepatitis
NOTCH2	Missense	Total bili	0.01	0.242522	-0.00047	375237		Total bilirubin
NOTCH2	Missense	ViralHepatitis	0.49	0.724777	0.002	830	393953	Infective/viral hepatitis
NOTCH2	pLoF	ALP	0.11	0.552504	0.0089	376833		Alkaline phosphatase
NOTCH2	pLoF	ALT	0.22	0.846764	0.0074	376687		Alanine aminotransferase
NOTCH2	pLoF	ARLD	0.9	1	-0.037	1284	393557	K70 Alcoholic liver disease
NOTCH2	pLoF	Alb	0.81	1	0.0013	345108		Albumin
NOTCH2	pLoF	Biliary	0.035	0.213991	0.052	2688	392153	K83 Other diseases of biliary tract
NOTCH2	pLoF	Cholecystitis	0.73	1	-0.035	4098	390743	K81 Cholecystitis
NOTCH2	pLoF	Cholelithiasis	0.0077	0.117348	0.1	2565	392276	K82 Other diseases of gallbladder
NOTCH2	pLoF	Cirrhosis	0.024	0.189004	0.05	11072	383769	all cause liver custom
NOTCH2	pLoF	Direct bili	0.23	0.846764	-0.0081	320418		Direct bilirubin
NOTCH2	pLoF	GGT	0.25	0.846764	0.007	376608		Gamma glutamyltransferase
NOTCH2	pLoF	HCC	1	1	-0.036	367	394474	C22 Malignant neoplasm of liver and intrahepatic bile ducts
NOTCH2	pLoF	Hepatitis	0.003	0.0934073	0.22	402	394381	Non-infective hepatitis
NOTCH2	pLoF	Total bili	0.37	1	-0.0058	375237		Total bilirubin
NOTCH2	pLoF	ViralHepatitis	0.92	1	-0.035	994	393847	B19 Unspecified viral hepatitis
NPC1	Synonymous	ALP	0.061	0.388992	0.00065	376833		Alkaline phosphatase
NPC1	Synonymous	ALT	0.84	0.891393	0.00014	376687		Alanine aminotransferase
NPC1	Synonymous	ARLD	0.2	0.612974	-0.0046	1284	393557	K70 Alcoholic liver disease
NPC1	Synonymous	AST	0.56	0.887738	1e-04	375430		Aspartate aminotransferase
NPC1	Synonymous	Alb	0.76	0.887738	-0.00021	345108		Albumin
NPC1	Synonymous	Biliary	0.49	0.887738	0.0042	2688	392153	K83 Other diseases of biliary tract
NPC1	Synonymous	Cholecystitis	0.057	0.388992	0.0071	4098	390743	K81 Cholecystitis
NPC1	Synonymous	Cholelithiasis	0.091	0.486809	-0.0001	2565	392276	K82 Other diseases of gallbladder
NPC1	Synonymous	Cirrhosis	0.21	0.612974	-0.00042	11072	383769	all cause liver custom
NPC1	Synonymous	Direct bili	0.8	0.887738	5.3e-05	320418		Direct bilirubin
NPC1	Synonymous	GGT	0.052	0.388992	0.00066	376608		Gamma glutamyltransferase
NPC1	Synonymous	HCC	0.015	0.247258	0.024	367	394474	C22 Malignant neoplasm of liver and intrahepatic bile ducts
NPC1	Synonymous	Hepatitis	0.0018	0.0562794	0.042	217	394624	K73 Chronic hepatitis, not elsewhere classified
NPC1	Synonymous	Total bili	0.6	0.887738	-0.00032	375237		Total bilirubin
NPC1	Synonymous	ViralHepatitis	0.15	0.585231	-0.013	830	393953	Infective/viral hepatitis
NPC1	Missense	ALT	1	1	-7.8e-05	376687		Alanine aminotransferase
NPC1	Missense	ARLD	0.55	0.747734	0.00031	1284	393557	K70 Alcoholic liver disease
NPC1	Missense	AST	0.49	0.694091	-0.00025	375430		Aspartate aminotransferase
NPC1	Missense	Alb	0.45	0.694091	0.00021	345108		Albumin
NPC1	Missense	Biliary	0.41	0.694091	-0.0049	2688	392153	K83 Other diseases of biliary tract
NPC1	Missense	Cholecystitis	0.066	0.411079	-0.0036	397	394386	Cholecystitis
NPC1	Missense	Cholelithiasis	0.096	0.494099	0.003	22173	372668	K80 Cholelithiasis
NPC1	Missense	Cirrhosis	0.033	0.411079	0.0097	1941	385581	non alcoholic cirrhosis custom
NPC1	Missense	Direct bili	0.22	0.593818	0.00012	320418		Direct bilirubin
NPC1	Missense	GGT	0.48	0.694091	-0.00034	376608		Gamma glutamyltransferase
NPC1	Missense	HCC	0.33	0.676224	0.015	367	394474	C22 Malignant neoplasm of liver and intrahepatic bile ducts
NPC1	Missense	Hepatitis	0.27	0.636078	0.0079	1568	393273	K75 Other inflammatory liver diseases
NPC1	Missense	Total bili	0.0036	0.112769	0.001	375237		Total bilirubin
NPC1	Missense	ViralHepatitis	0.19	0.593818	0.0046	994	393847	B19 Unspecified viral hepatitis
NPC1	pLoF	ALP	0.26	0.753802	0.0031	376833		Alkaline phosphatase
NPC1	pLoF	ALT	0.65	0.926911	0.00036	376687		Alanine aminotransferase
NPC1	pLoF	ARLD	0.00046	0.0147622	0.11	770	385587	alcoholic cirrhosis custom
NPC1	pLoF	AST	0.47	0.926911	0.0023	375430		Aspartate aminotransferase
NPC1	pLoF	Alb	0.11	0.644631	0.0024	345108		Albumin
NPC1	pLoF	Biliary	0.69	0.926911	-0.02	2688	392153	K83 Other diseases of biliary tract
NPC1	pLoF	Cholecystitis	0.026	0.21122	0.064	397	394386	Cholecystitis
NPC1	pLoF	Cholelithiasis	0.3	0.799724	0.012	22173	372668	K80 Cholelithiasis
NPC1	pLoF	Cirrhosis	0.15	0.644631	0.029	1405	393436	K74 Fibrosis and cirrhosis of liver
NPC1	pLoF	Direct bili	0.93	0.926911	-0.00056	320418		Direct bilirubin
NPC1	pLoF	GGT	0.15	0.644631	0.0035	376608		Gamma glutamyltransferase
NPC1	pLoF	HCC	0.83	0.926911	-0.04	367	394474	C22 Malignant neoplasm of liver and intrahepatic bile ducts
NPC1	pLoF	Hepatitis	0.021	0.21122	0.064	419	394364	Hepatitis
NPC1	pLoF	Total bili	0.2	0.644631	0.0033	375237		Total bilirubin
NPC1	pLoF	ViralHepatitis	0.59	0.926911	-0.04	994	393847	B19 Unspecified viral hepatitis
NPC2	Synonymous	ALP	0.14	0.666248	0.00024	376833		Alkaline phosphatase
NPC2	Synonymous	ALT	0.57	0.950428	7.1e-05	376687		Alanine aminotransferase
NPC2	Synonymous	ARLD	0.038	0.328025	0.039	770	385587	alcoholic cirrhosis custom
NPC2	Synonymous	AST	0.91	0.967614	3.4e-05	375430		Aspartate aminotransferase
NPC2	Synonymous	Alb	0.79	0.950428	-0.00071	345108		Albumin
NPC2	Synonymous	Biliary	0.74	0.950428	-0.014	2688	392153	K83 Other diseases of biliary tract
NPC2	Synonymous	Cholecystitis	0.28	0.950428	0.038	397	394386	Cholecystitis
NPC2	Synonymous	Cholelithiasis	0.025	0.328025	0.11	331	394452	Gallstones removed
NPC2	Synonymous	Cirrhosis	0.003	0.0916737	0.13	277	394506	Liver failure/cirrhosis
NPC2	Synonymous	Direct bili	0.41	0.950428	0.0024	320418		Direct bilirubin
NPC2	Synonymous	GGT	0.15	0.666248	-0.0023	376608		Gamma glutamyltransferase
NPC2	Synonymous	HCC	0.73	0.950428	-0.04	367	394474	C22 Malignant neoplasm of liver and intrahepatic bile ducts
NPC2	Synonymous	Hepatitis	0.36	0.950428	0.032	419	394364	Hepatitis
NPC2	Synonymous	Total bili	0.49	0.950428	0.0019	375237		Total bilirubin
NPC2	Synonymous	ViralHepatitis	0.43	0.950428	-0.04	994	393847	B19 Unspecified viral hepatitis
NPC2	Missense	ALP	1	1	-0.00014	376833		Alkaline phosphatase
NPC2	Missense	ALT	0.4	0.862252	0.00032	376687		Alanine aminotransferase
NPC2	Missense	ARLD	0.44	0.862252	-0.0029	1284	393557	K70 Alcoholic liver disease
NPC2	Missense	AST	0.55	0.862252	-0.00014	375430		Aspartate aminotransferase
NPC2	Missense	Alb	1	1	-2e-05	345108		Albumin
NPC2	Missense	Biliary	0.47	0.862252	-0.0014	2688	392153	K83 Other diseases of biliary tract
NPC2	Missense	Cholecystitis	0.55	0.862252	-0.0042	4098	390743	K81 Cholecystitis
NPC2	Missense	Cholelithiasis	0.14	0.862252	0.0031	22173	372668	K80 Cholelithiasis
NPC2	Missense	Cirrhosis	0.23	0.862252	0.0024	11072	383769	all cause liver custom
NPC2	Missense	Direct bili	0.19	0.862252	0.00096	320418		Direct bilirubin
NPC2	Missense	GGT	0.14	0.862252	0.00073	376608		Gamma glutamyltransferase
NPC2	Missense	HCC	0.13	0.862252	0.028	367	394474	C22 Malignant neoplasm of liver and intrahepatic bile ducts
NPC2	Missense	Hepatitis	0.54	0.862252	0.014	419	394364	Hepatitis
NPC2	Missense	Total bili	0.027	0.850934	0.0012	375237		Total bilirubin
NPC2	Missense	ViralHepatitis	0.17	0.862252	0.016	994	393847	B19 Unspecified viral hepatitis
NPC2	pLoF	ALP	0.54	0.950336	0.0024	376833		Alkaline phosphatase
NPC2	pLoF	ALT	0.092	0.710089	0.0039	376687		Alanine aminotransferase
NPC2	pLoF	ARLD	0.53	0.950336	-0.04	1284	393557	K70 Alcoholic liver disease
NPC2	pLoF	AST	0.15	0.920517	0.0032	375430		Aspartate aminotransferase
NPC2	pLoF	Alb	0.074	0.710089	-0.0055	345108		Albumin
NPC2	pLoF	Biliary	0.49	0.950336	0.028	2688	392153	K83 Other diseases of biliary tract
NPC2	pLoF	Cholecystitis	0.074	0.710089	0.048	4098	390743	K81 Cholecystitis
NPC2	pLoF	Cholelithiasis	0.36	0.950336	0.037	2565	392276	K82 Other diseases of gallbladder
NPC2	pLoF	Cirrhosis	0.43	0.950336	-0.015	11072	383769	all cause liver custom
NPC2	pLoF	Direct bili	0.84	0.950336	-0.0013	320418		Direct bilirubin
NPC2	pLoF	GGT	0.044	0.710089	0.0052	376608		Gamma glutamyltransferase
NPC2	pLoF	HCC	0.81	0.950336	-0.04	367	394474	C22 Malignant neoplasm of liver and intrahepatic bile ducts
NPC2	pLoF	Hepatitis	0.53	0.950336	-0.04	1568	393273	K75 Other inflammatory liver diseases
NPC2	pLoF	Total bili	0.43	0.950336	-0.0034	375237		Total bilirubin
NPC2	pLoF	ViralHepatitis	0.63	0.950336	-0.04	994	393847	B19 Unspecified viral hepatitis
NR1H4	Synonymous	ALP	0.84	0.937094	0.00027	376833		Alkaline phosphatase
NR1H4	Synonymous	ARLD	0.043	0.373646	0.033	770	385587	alcoholic cirrhosis custom
NR1H4	Synonymous	AST	0.65	0.84296	0.00028	375430		Aspartate aminotransferase
NR1H4	Synonymous	Alb	0.0025	0.0700986	0.0015	345108		Albumin
NR1H4	Synonymous	Biliary	0.43	0.799494	0.0095	2688	392153	K83 Other diseases of biliary tract
NR1H4	Synonymous	Cholecystitis	0.14	0.659976	0.012	4098	390743	K81 Cholecystitis
NR1H4	Synonymous	Cholelithiasis	0.42	0.799494	-0.027	331	394452	Gallstones removed
NR1H4	Synonymous	Cirrhosis	0.017	0.236567	0.0082	11072	383769	all cause liver custom
NR1H4	Synonymous	Direct bili	0.64	0.84296	1.7e-05	320418		Direct bilirubin
NR1H4	Synonymous	HCC	0.39	0.799494	-0.027	367	394474	C22 Malignant neoplasm of liver and intrahepatic bile ducts
NR1H4	Synonymous	Hepatitis	0.076	0.425152	0.01	6864	387977	K76 Other diseases of liver
NR1H4	Synonymous	Total bili	0.28	0.799494	6.5e-05	375237		Total bilirubin
NR1H4	Synonymous	ViralHepatitis	0.19	0.677353	-0.0074	830	393953	Infective/viral hepatitis
NR1H4	Missense	ALT	0.00077	0.0111635	0.0017	376687		Alanine aminotransferase
NR1H4	Missense	ARLD	0.53	0.965496	0.0085	1284	393557	K70 Alcoholic liver disease
NR1H4	Missense	Alb	0.3	0.965496	-0.00017	345108		Albumin
NR1H4	Missense	Biliary	1	1	-0.0013	2688	392153	K83 Other diseases of biliary tract
NR1H4	Missense	Cholecystitis	0.49	0.965496	0.016	397	394386	Cholecystitis
NR1H4	Missense	Cholelithiasis	0.3	0.965496	0.0031	22173	372668	K80 Cholelithiasis
NR1H4	Missense	Cirrhosis	0.5	0.965496	0.014	558	394283	K72 Hepatic failure, not elsewhere classified
NR1H4	Missense	Direct bili	0.00038	0.0111196	0.0024	320418		Direct bilirubin
NR1H4	Missense	GGT	0.12	0.895122	0.00089	376608		Gamma glutamyltransferase
NR1H4	Missense	HCC	0.56	0.965496	-0.015	367	394474	C22 Malignant neoplasm of liver and intrahepatic bile ducts
NR1H4	Missense	Hepatitis	0.29	0.965496	0.03	217	394624	K73 Chronic hepatitis, not elsewhere classified
NR1H4	Missense	Total bili	0.0016	0.01581	0.002	375237		Total bilirubin
NR1H4	Missense	ViralHepatitis	0.23	0.965496	0.025	383	394458	B18 Chronic viral hepatitis
NR1H4	pLoF	ALP	0.021	0.0653789	-0.011	376833		Alkaline phosphatase
NR1H4	pLoF	ALT	0.38	0.618935	0.0053	376687		Alanine aminotransferase
NR1H4	pLoF	ARLD	0.018	0.0653789	0.14	770	385587	alcoholic cirrhosis custom
NR1H4	pLoF	AST	0.011	0.0523347	0.012	375430		Aspartate aminotransferase
NR1H4	pLoF	Alb	0.25	0.434656	-0.007	345108		Albumin
NR1H4	pLoF	Biliary	0.17	0.325686	0.035	2688	392153	K83 Other diseases of biliary tract
NR1H4	pLoF	Cholecystitis	0.0054	0.0523347	0.2	397	394386	Cholecystitis
NR1H4	pLoF	Cholelithiasis	0.086	0.190405	0.015	22173	372668	K80 Cholelithiasis
NR1H4	pLoF	Cirrhosis	0.011	0.0523347	0.12	1941	385581	non alcoholic cirrhosis custom
NR1H4	pLoF	Direct bili	0.0065	0.0523347	0.013	320418		Direct bilirubin
NR1H4	pLoF	GGT	0.00032	0.00990914	0.016	376608		Gamma glutamyltransferase
NR1H4	pLoF	HCC	0.0082	0.0523347	0.2	367	394474	C22 Malignant neoplasm of liver and intrahepatic bile ducts
NR1H4	pLoF	Hepatitis	0.63	0.969166	0.027	6864	387977	K76 Other diseases of liver
NR1H4	pLoF	Total bili	0.03	0.0845247	0.011	375237		Total bilirubin
NR1H4	pLoF	ViralHepatitis	0.86	1	-0.04	994	393847	B19 Unspecified viral hepatitis
OTC	Missense	ALP	0.1	0.635313	-0.0012	376833		Alkaline phosphatase
OTC	Missense	ALT	0.9	1	5.4e-05	376687		Alanine aminotransferase
OTC	Missense	ARLD	0.036	0.279086	0.031	1284	393557	K70 Alcoholic liver disease
OTC	Missense	AST	0.77	1	-0.00053	375430		Aspartate aminotransferase
OTC	Missense	Alb	0.39	1	0.00024	345108		Albumin
OTC	Missense	Biliary	0.033	0.279086	0.011	2688	392153	K83 Other diseases of biliary tract
OTC	Missense	Cholecystitis	0.35	1	0.026	397	394386	Cholecystitis
OTC	Missense	Cholelithiasis	0.014	0.209795	0.0051	22173	372668	K80 Cholelithiasis
OTC	Missense	Cirrhosis	0.28	1	0.0095	558	394283	K72 Hepatic failure, not elsewhere classified
OTC	Missense	Direct bili	0.16	0.845668	-0.00073	320418		Direct bilirubin
OTC	Missense	GGT	1	1	-9.3e-05	376608		Gamma glutamyltransferase
OTC	Missense	HCC	0.66	1	-0.026	367	394474	C22 Malignant neoplasm of liver and intrahepatic bile ducts
OTC	Missense	Hepatitis	0.0024	0.0755906	0.082	217	394624	K73 Chronic hepatitis, not elsewhere classified
OTC	Missense	Total bili	0.85	1	-0.00054	375237		Total bilirubin
OTC	Missense	ViralHepatitis	0.38	1	-0.027	830	393953	Infective/viral hepatitis
OTC	pLoF	ALP	0.78	1	-0.012	376833		Alkaline phosphatase
OTC	pLoF	ALT	1	1	0.0058	376687		Alanine aminotransferase
OTC	pLoF	ARLD	1	1	-0.04	1284	393557	K70 Alcoholic liver disease
OTC	pLoF	AST	0.13	1	0.045	375430		Aspartate aminotransferase
OTC	pLoF	Alb	0.28	1		345108		Albumin
OTC	pLoF	Biliary	1	1	-0.04	2688	392153	K83 Other diseases of biliary tract
OTC	pLoF	Cholecystitis	1	1	-0.04	397	394386	Cholecystitis
OTC	pLoF	Cholelithiasis	0.86	1	-0.042	22173	372668	K80 Cholelithiasis
OTC	pLoF	Cirrhosis	1	1	-0.04	277	394506	Liver failure/cirrhosis
OTC	pLoF	Direct bili	1	1	-0.007	320418		Direct bilirubin
OTC	pLoF	GGT	1	1	-0.0019	376608		Gamma glutamyltransferase
OTC	pLoF	HCC	1	1	-0.04	367	394474	C22 Malignant neoplasm of liver and intrahepatic bile ducts
OTC	pLoF	Hepatitis	1	1	-0.04	419	394364	Hepatitis
OTC	pLoF	Total bili	1	1	0.0012	375237		Total bilirubin
OTC	pLoF	ViralHepatitis	1	1	-0.04	830	393953	Infective/viral hepatitis
PEX1	Missense	ALP	0.63	0.97055	0.00011	376833		Alkaline phosphatase
PEX1	Missense	ALT	0.12	0.97055	0.00072	376687		Alanine aminotransferase
PEX1	Missense	ARLD	0.029	0.914042	0.022	770	385587	alcoholic cirrhosis custom
PEX1	Missense	AST	0.48	0.97055	3e-04	375430		Aspartate aminotransferase
PEX1	Missense	Alb	0.64	0.97055	9.5e-05	345108		Albumin
PEX1	Missense	Biliary	0.9	0.97055	0.0019	2688	392153	K83 Other diseases of biliary tract
PEX1	Missense	Cholecystitis	0.49	0.97055	0.0044	4098	390743	K81 Cholecystitis
PEX1	Missense	Cholelithiasis	0.64	0.97055	-0.015	211	394572	Gall bladder disease
PEX1	Missense	Cirrhosis	0.42	0.97055	0.0062	2360	385485	all cause cirrhosis custom
PEX1	Missense	Direct bili	0.72	0.97055	0.00035	320418		Direct bilirubin
PEX1	Missense	GGT	0.74	0.97055	-5.6e-07	376608		Gamma glutamyltransferase
PEX1	Missense	HCC	0.37	0.97055	-0.017	367	394474	C22 Malignant neoplasm of liver and intrahepatic bile ducts
PEX1	Missense	Hepatitis	0.19	0.97055	-0.0067	419	394364	Hepatitis
PEX1	Missense	Total bili	0.32	0.97055	0.00045	375237		Total bilirubin
PEX1	Missense	ViralHepatitis	0.53	0.97055	-0.013	383	394458	B18 Chronic viral hepatitis
PEX12	Synonymous	ALP	0.045	0.897069	-0.0025	376833		Alkaline phosphatase
PEX12	Synonymous	ALT	0.56	0.897069	0.001	376687		Alanine aminotransferase
PEX12	Synonymous	ARLD	0.51	0.897069	0.025	770	385587	alcoholic cirrhosis custom
PEX12	Synonymous	AST	0.71	0.908656	0.00078	375430		Aspartate aminotransferase
PEX12	Synonymous	Alb	0.81	0.967225	6e-04	345108		Albumin
PEX12	Synonymous	Biliary	1	1	-0.0011	2688	392153	K83 Other diseases of biliary tract
PEX12	Synonymous	Cholecystitis	0.45	0.897069	-0.041	397	394386	Cholecystitis
PEX12	Synonymous	Cholelithiasis	0.2	0.897069	-0.017	2565	392276	K82 Other diseases of gallbladder
PEX12	Synonymous	Cirrhosis	0.21	0.897069	0.015	558	394283	K72 Hepatic failure, not elsewhere classified
PEX12	Synonymous	Direct bili	0.16	0.897069	0.0026	320418		Direct bilirubin
PEX12	Synonymous	GGT	0.59	0.897069	-0.00096	376608		Gamma glutamyltransferase
PEX12	Synonymous	HCC	0.13	0.897069	0.045	367	394474	C22 Malignant neoplasm of liver and intrahepatic bile ducts
PEX12	Synonymous	Hepatitis	0.2	0.897069	-0.031	1568	393273	K75 Other inflammatory liver diseases
PEX12	Synonymous	Total bili	0.73	0.908656	0.00052	375237		Total bilirubin
PEX12	Synonymous	ViralHepatitis	0.42	0.897069	0.0047	383	394458	B18 Chronic viral hepatitis
PEX12	Missense	ALP	0.12	0.554706	-0.0004	376833		Alkaline phosphatase
PEX12	Missense	ALT	0.25	0.554706	-0.00058	376687		Alanine aminotransferase
PEX12	Missense	ARLD	0.79	0.932298	-0.0037	1284	393557	K70 Alcoholic liver disease
PEX12	Missense	AST	0.085	0.554706	-0.00017	375430		Aspartate aminotransferase
PEX12	Missense	Alb	0.83	0.932298	-0.00021	345108		Albumin
PEX12	Missense	Biliary	0.83	0.932298	-0.0025	2688	392153	K83 Other diseases of biliary tract
PEX12	Missense	Cholecystitis	0.14	0.554706	0.0078	4098	390743	K81 Cholecystitis
PEX12	Missense	Cholelithiasis	0.29	0.554706	-0.0027	22173	372668	K80 Cholelithiasis
PEX12	Missense	Cirrhosis	0.15	0.554706	-0.01	2360	385485	all cause cirrhosis custom
PEX12	Missense	Direct bili	0.086	0.554706	-0.0011	320418		Direct bilirubin
PEX12	Missense	GGT	1	1	8.9e-05	376608		Gamma glutamyltransferase
PEX12	Missense	HCC	1	1	0.0041	367	394474	C22 Malignant neoplasm of liver and intrahepatic bile ducts
PEX12	Missense	Hepatitis	0.018	0.527856	0.036	402	394381	Non-infective hepatitis
PEX12	Missense	Total bili	0.22	0.554706	-0.00076	375237		Total bilirubin
PEX12	Missense	ViralHepatitis	0.32	0.554706	-0.019	383	394458	B18 Chronic viral hepatitis
PEX12	pLoF	ALP	0.34	0.826194	0.0015	376833		Alkaline phosphatase
PEX12	pLoF	ALT	0.4	0.826194	-0.00084	376687		Alanine aminotransferase
PEX12	pLoF	ARLD	0.41	0.826194	-0.04	770	385587	alcoholic cirrhosis custom
PEX12	pLoF	AST	0.58	0.826194	-0.00062	375430		Aspartate aminotransferase
PEX12	pLoF	Alb	0.57	0.826194	0.00076	345108		Albumin
PEX12	pLoF	Biliary	0.72	0.84354	0.012	2688	392153	K83 Other diseases of biliary tract
PEX12	pLoF	Cholecystitis	0.099	0.826194	0.072	397	394386	Cholecystitis
PEX12	pLoF	Cholelithiasis	0.3	0.826194	0.025	2565	392276	K82 Other diseases of gallbladder
PEX12	pLoF	Cirrhosis	0.16	0.826194	0.038	277	394506	Liver failure/cirrhosis
PEX12	pLoF	Direct bili	0.58	0.826194	0.00027	320418		Direct bilirubin
PEX12	pLoF	GGT	0.03	0.47202	-0.0034	376608		Gamma glutamyltransferase
PEX12	pLoF	HCC	0.65	0.826194	-0.04	367	394474	C22 Malignant neoplasm of liver and intrahepatic bile ducts
PEX12	pLoF	Hepatitis	0.36	0.826194	0.015	419	394364	Hepatitis
PEX12	pLoF	Total bili	0.13	0.826194	0.0022	375237		Total bilirubin
PEX12	pLoF	ViralHepatitis	0.028	0.47202	0.046	994	393847	B19 Unspecified viral hepatitis
PEX26	Synonymous	ALP	0.25	0.70107	-0.0017	376833		Alkaline phosphatase
PEX26	Synonymous	ALT	0.71	0.846203	0.00075	376687		Alanine aminotransferase
PEX26	Synonymous	ARLD	0.56	0.809888	-0.018	1284	393557	K70 Alcoholic liver disease
PEX26	Synonymous	AST	0.58	0.809888	0.00035	375430		Aspartate aminotransferase
PEX26	Synonymous	Alb	0.33	0.740243	0.0015	345108		Albumin
PEX26	Synonymous	Biliary	0.064	0.559674	0.032	2688	392153	K83 Other diseases of biliary tract
PEX26	Synonymous	Cholecystitis	0.42	0.809888	0.0012	397	394386	Cholecystitis
PEX26	Synonymous	Cholelithiasis	0.52	0.809888	-0.0027	22173	372668	K80 Cholelithiasis
PEX26	Synonymous	Cirrhosis	0.049	0.559674	0.044	1405	393436	K74 Fibrosis and cirrhosis of liver
PEX26	Synonymous	Direct bili	0.41	0.809888	0.0017	320418		Direct bilirubin
PEX26	Synonymous	GGT	0.68	0.844327	0.00025	376608		Gamma glutamyltransferase
PEX26	Synonymous	HCC	1	1	0.0041	367	394474	C22 Malignant neoplasm of liver and intrahepatic bile ducts
PEX26	Synonymous	Hepatitis	0.1	0.559674	0.07	419	394364	Hepatitis
PEX26	Synonymous	Total bili	0.00015	0.00473155	0.0053	375237		Total bilirubin
PEX26	Synonymous	ViralHepatitis	0.17	0.625649	-0.041	994	393847	B19 Unspecified viral hepatitis
PEX26	Missense	ALP	0.6	0.897031	-0.00029	376833		Alkaline phosphatase
PEX26	Missense	ALT	0.75	0.897031	6.8e-05	376687		Alanine aminotransferase
PEX26	Missense	ARLD	0.39	0.832733	0.0027	1284	393557	K70 Alcoholic liver disease
PEX26	Missense	AST	0.65	0.897031	0.00028	375430		Aspartate aminotransferase
PEX26	Missense	Alb	0.16	0.615564	-0.00054	345108		Albumin
PEX26	Missense	Biliary	0.22	0.652869	-0.0072	2688	392153	K83 Other diseases of biliary tract
PEX26	Missense	Cholecystitis	0.29	0.726384	0.011	397	394386	Cholecystitis
PEX26	Missense	Cholelithiasis	0.084	0.615564	0.0032	211	394572	Gall bladder disease
PEX26	Missense	Cirrhosis	0.14	0.615564	0.00031	2360	385485	all cause cirrhosis custom
PEX26	Missense	Direct bili	0.033	0.615564	0.0012	320418		Direct bilirubin
PEX26	Missense	GGT	0.49	0.897031	0.00036	376608		Gamma glutamyltransferase
PEX26	Missense	Hepatitis	0.05	0.615564	0.011	1568	393273	K75 Other inflammatory liver diseases
PEX26	Missense	Total bili	0.092	0.615564	0.00085	375237		Total bilirubin
PEX26	Missense	ViralHepatitis	0.6	0.897031	-0.0092	383	394458	B18 Chronic viral hepatitis
PEX26	pLoF	ALP	0.45	1	0.0037	376833		Alkaline phosphatase
PEX26	pLoF	ALT	0.068	0.52975	0.0069	376687		Alanine aminotransferase
PEX26	pLoF	ARLD	0.77	1	-0.04	1284	393557	K70 Alcoholic liver disease
PEX26	pLoF	AST	0.024	0.403644	0.0082	375430		Aspartate aminotransferase
PEX26	pLoF	Alb	0.039	0.403644	0.00013	345108		Albumin
PEX26	pLoF	Biliary	0.55	1	-0.04	2688	392153	K83 Other diseases of biliary tract
PEX26	pLoF	Cholecystitis	0.77	1	-0.0081	4098	390743	K81 Cholecystitis
PEX26	pLoF	Cholelithiasis	0.6	1	0.0076	2565	392276	K82 Other diseases of gallbladder
PEX26	pLoF	Cirrhosis	0.61	1	-0.04	2360	385485	all cause cirrhosis custom
PEX26	pLoF	Direct bili	0.16	0.974837	-0.0058	320418		Direct bilirubin
PEX26	pLoF	GGT	0.54	1	0.0031	376608		Gamma glutamyltransferase
PEX26	pLoF	HCC	0.9	1	-0.04	367	394474	C22 Malignant neoplasm of liver and intrahepatic bile ducts
PEX26	pLoF	Hepatitis	0.71	1	-0.04	1568	393273	K75 Other inflammatory liver diseases
PEX26	pLoF	Total bili	0.035	0.403644	-0.0042	375237		Total bilirubin
PEX26	pLoF	ViralHepatitis	0.8	1	-0.04	994	393847	B19 Unspecified viral hepatitis
PEX6	Synonymous	ALP	0.058	0.466541	-0.0011	376833		Alkaline phosphatase
PEX6	Synonymous	ALT	0.32	0.72793	-0.0004	376687		Alanine aminotransferase
PEX6	Synonymous	ARLD	0.63	0.72793	0.0092	770	385587	alcoholic cirrhosis custom
PEX6	Synonymous	AST	0.14	0.72793	9e-04	375430		Aspartate aminotransferase
PEX6	Synonymous	Alb	0.47	0.72793	0.00056	345108		Albumin
PEX6	Synonymous	Biliary	0.82	0.881587	0.0017	2688	392153	K83 Other diseases of biliary tract
PEX6	Synonymous	Cholecystitis	0.45	0.72793	-0.0056	4098	390743	K81 Cholecystitis
PEX6	Synonymous	Cholelithiasis	0.032	0.466541	0.028	331	394452	Gallstones removed
PEX6	Synonymous	Cirrhosis	0.32	0.72793	-0.0098	1405	393436	K74 Fibrosis and cirrhosis of liver
PEX6	Synonymous	Direct bili	0.51	0.72793	0.00063	320418		Direct bilirubin
PEX6	Synonymous	GGT	0.22	0.72793	-0.00075	376608		Gamma glutamyltransferase
PEX6	Synonymous	HCC	0.56	0.72793	-0.015	367	394474	C22 Malignant neoplasm of liver and intrahepatic bile ducts
PEX6	Synonymous	Hepatitis	0.072	0.466541	0.032	217	394624	K73 Chronic hepatitis, not elsewhere classified
PEX6	Synonymous	Total bili	0.057	0.466541	0.0013	375237		Total bilirubin
PEX6	Synonymous	ViralHepatitis	0.27	0.72793	0.012	383	394458	B18 Chronic viral hepatitis
PEX6	Missense	ALP	0.39	0.690516	0.00042	376833		Alkaline phosphatase
PEX6	Missense	ALT	0.02	0.552949	-0.00075	376687		Alanine aminotransferase
PEX6	Missense	ARLD	0.33	0.664152	0.012	770	385587	alcoholic cirrhosis custom
PEX6	Missense	AST	0.071	0.552949	-0.00081	375430		Aspartate aminotransferase
PEX6	Missense	Alb	0.22	0.651027	0.00059	345108		Albumin
PEX6	Missense	Biliary	0.079	0.552949	-0.001	2688	392153	K83 Other diseases of biliary tract
PEX6	Missense	Cholecystitis	0.7	0.926685	-0.009	397	394386	Cholecystitis
PEX6	Missense	Cholelithiasis	0.11	0.552949	-0.027	331	394452	Gallstones removed
PEX6	Missense	Cirrhosis	0.16	0.601122	0.0091	2360	385485	all cause cirrhosis custom
PEX6	Missense	Direct bili	0.13	0.552949	6.6e-05	320418		Direct bilirubin
PEX6	Missense	GGT	0.25	0.651027	-0.00013	376608		Gamma glutamyltransferase
PEX6	Missense	HCC	1	1	0.0026	367	394474	C22 Malignant neoplasm of liver and intrahepatic bile ducts
PEX6	Missense	Hepatitis	0.26	0.651027	0.0086	419	394364	Hepatitis
PEX6	Missense	Total bili	0.86	0.926685	-8.7e-05	375237		Total bilirubin
PEX6	Missense	ViralHepatitis	0.062	0.552949	0.0062	994	393847	B19 Unspecified viral hepatitis
PEX6	pLoF	ALP	0.9	0.926722	0.00044	376833		Alkaline phosphatase
PEX6	pLoF	ALT	0.64	0.841222	-0.00061	376687		Alanine aminotransferase
PEX6	pLoF	ARLD	0.74	0.841222	-0.014	1284	393557	K70 Alcoholic liver disease
PEX6	pLoF	AST	0.034	0.529282	-0.00077	375430		Aspartate aminotransferase
PEX6	pLoF	Alb	0.61	0.841222	0.00084	345108		Albumin
PEX6	pLoF	Biliary	0.61	0.841222	-0.0073	2688	392153	K83 Other diseases of biliary tract
PEX6	pLoF	Cholecystitis	0.36	0.841222	0.016	4098	390743	K81 Cholecystitis
PEX6	pLoF	Cholelithiasis	0.0025	0.0771497	0.11	331	394452	Gallstones removed
PEX6	pLoF	Cirrhosis	0.25	0.841222	0.046	558	394283	K72 Hepatic failure, not elsewhere classified
PEX6	pLoF	Direct bili	0.28	0.841222	-0.00077	320418		Direct bilirubin
PEX6	pLoF	GGT	0.26	0.841222	-0.0018	376608		Gamma glutamyltransferase
PEX6	pLoF	HCC	0.083	0.841222	0.049	367	394474	C22 Malignant neoplasm of liver and intrahepatic bile ducts
PEX6	pLoF	Hepatitis	0.12	0.841222	0.038	419	394364	Hepatitis
PEX6	pLoF	Total bili	0.61	0.841222	-0.00092	375237		Total bilirubin
PEX6	pLoF	ViralHepatitis	0.41	0.841222	0.0073	383	394458	B18 Chronic viral hepatitis
PKD1	Synonymous	ALP	0.00055	0.0038372	-0.00013	376833		Alkaline phosphatase
PKD1	Synonymous	ALT	0.59	0.63299	0.00011	376687		Alanine aminotransferase
PKD1	Synonymous	AST	0.28	0.487006	0.00013	375430		Aspartate aminotransferase
PKD1	Synonymous	Alb	0.63	0.63299	-2.1e-05	345108		Albumin
PKD1	Synonymous	Direct bili	0.26	0.487006	-0.00016	320418		Direct bilirubin
PKD1	Synonymous	GGT	0.42	0.588123	0.00013	376608		Gamma glutamyltransferase
PKD1	Synonymous	Total bili	0.11	0.393339	-0.00014	375237		Total bilirubin
PKD1	Missense	ALT	0.042	0.104175	-0.0002	376687		Alanine aminotransferase
PKD1	Missense	AST	0.025	0.104175	-0.00014	375430		Aspartate aminotransferase
PKD1	Missense	Alb	0.17	0.208728	-4.7e-05	345108		Albumin
PKD1	Missense	Direct bili	0.24	0.235984	8.5e-05	320418		Direct bilirubin
PKD1	Missense	Total bili	0.12	0.200482	7.3e-05	375237		Total bilirubin
PKD1	pLoF	ALP	0.17	0.198903	-0.0028	376833		Alkaline phosphatase
PKD1	pLoF	ALT	0.0052	0.0182801	-0.0056	376687		Alanine aminotransferase
PKD1	pLoF	AST	0.12	0.185076	-0.0034	375430		Aspartate aminotransferase
PKD1	pLoF	Alb	0.00097	0.00681066	-0.007	345108		Albumin
PKD1	pLoF	Direct bili	0.11	0.185076	0.0038	320418		Direct bilirubin
PKD1	pLoF	GGT	0.13	0.185076	0.0032	376608		Gamma glutamyltransferase
PKD1	pLoF	Total bili	0.31	0.311216	0.0025	375237		Total bilirubin
PKD2	Synonymous	ALP	0.24	0.640446	0.00079	376833		Alkaline phosphatase
PKD2	Synonymous	ALT	0.38	0.640446	-0.00022	376687		Alanine aminotransferase
PKD2	Synonymous	ARLD	0.73	0.864759	-0.011	770	385587	alcoholic cirrhosis custom
PKD2	Synonymous	AST	0.086	0.640446	0.0014	375430		Aspartate aminotransferase
PKD2	Synonymous	Alb	0.068	0.640446	-0.00024	345108		Albumin
PKD2	Synonymous	Biliary	0.55	0.752367	0.0085	2688	392153	K83 Other diseases of biliary tract
PKD2	Synonymous	Cholecystitis	0.34	0.640446	0.0018	4098	390743	K81 Cholecystitis
PKD2	Synonymous	Cholelithiasis	0.16	0.640446	0.026	331	394452	Gallstones removed
PKD2	Synonymous	Cirrhosis	0.056	0.640446	0.00084	11072	383769	all cause liver custom
PKD2	Synonymous	Direct bili	0.024	0.640446	1.9e-05	320418		Direct bilirubin
PKD2	Synonymous	GGT	0.81	0.869701	-0.00013	376608		Gamma glutamyltransferase
PKD2	Synonymous	HCC	0.44	0.640446	0.0064	367	394474	C22 Malignant neoplasm of liver and intrahepatic bile ducts
PKD2	Synonymous	Hepatitis	0.28	0.640446	0.015	402	394381	Non-infective hepatitis
PKD2	Synonymous	Total bili	0.2	0.640446	0.001	375237		Total bilirubin
PKD2	Synonymous	ViralHepatitis	0.32	0.640446	0.015	383	394458	B18 Chronic viral hepatitis
PKD2	Missense	ALP	0.46	0.849238	-0.00039	376833		Alkaline phosphatase
PKD2	Missense	ARLD	0.44	0.849238	0.0075	1284	393557	K70 Alcoholic liver disease
PKD2	Missense	AST	0.57	0.849238	-0.00019	375430		Aspartate aminotransferase
PKD2	Missense	Alb	0.3	0.849238	0.00039	345108		Albumin
PKD2	Missense	Biliary	0.3	0.849238	-0.0065	2688	392153	K83 Other diseases of biliary tract
PKD2	Missense	Cholecystitis	0.75	0.849238	-0.0077	397	394386	Cholecystitis
PKD2	Missense	Cholelithiasis	0.26	0.849238	-0.0018	22173	372668	K80 Cholelithiasis
PKD2	Missense	Cirrhosis	0.29	0.849238	0.00061	1405	393436	K74 Fibrosis and cirrhosis of liver
PKD2	Missense	Direct bili	0.00016	0.00462804	0.0013	320418		Direct bilirubin
PKD2	Missense	GGT	0.42	0.849238	-0.00019	376608		Gamma glutamyltransferase
PKD2	Missense	HCC	0.66	0.849238	-0.0096	367	394474	C22 Malignant neoplasm of liver and intrahepatic bile ducts
PKD2	Missense	Hepatitis	0.014	0.197696	0.01	419	394364	Hepatitis
PKD2	Missense	Total bili	0.083	0.780541	0.00065	375237		Total bilirubin
PKD2	Missense	ViralHepatitis	0.11	0.780541	0.011	830	393953	Infective/viral hepatitis
PKD2	pLoF	ALP	0.65	1	-0.0033	376833		Alkaline phosphatase
PKD2	pLoF	ALT	0.016	0.242458	-0.011	376687		Alanine aminotransferase
PKD2	pLoF	ARLD	0.82	1	-0.04	1284	393557	K70 Alcoholic liver disease
PKD2	pLoF	AST	0.45	1	-0.0046	375430		Aspartate aminotransferase
PKD2	pLoF	Alb	0.51	1	-0.0044	345108		Albumin
PKD2	pLoF	Biliary	0.17	1	0.025	2688	392153	K83 Other diseases of biliary tract
PKD2	pLoF	Cholecystitis	0.54	1	-0.041	4098	390743	K81 Cholecystitis
PKD2	pLoF	Cholelithiasis	0.32	1	-0.024	22173	372668	K80 Cholelithiasis
PKD2	pLoF	Cirrhosis	0.74	1	-0.04	2360	385485	all cause cirrhosis custom
PKD2	pLoF	Direct bili	0.72	1	-0.0029	320418		Direct bilirubin
PKD2	pLoF	GGT	0.48	1	0.0023	376608		Gamma glutamyltransferase
PKD2	pLoF	HCC	1	1	-0.04	367	394474	C22 Malignant neoplasm of liver and intrahepatic bile ducts
PKD2	pLoF	Hepatitis	0.0023	0.0684574	0.068	6864	387977	K76 Other diseases of liver
PKD2	pLoF	Total bili	0.85	1	1e-04	375237		Total bilirubin
PKD2	pLoF	ViralHepatitis	0.86	1	-0.04	994	393847	B19 Unspecified viral hepatitis
PKHD1	Synonymous	ALP	0.26	0.683109	-0.00013	376833		Alkaline phosphatase
PKHD1	Synonymous	ALT	0.18	0.573965	0.00068	376687		Alanine aminotransferase
PKHD1	Synonymous	ARLD	0.11	0.562193	0.015	1284	393557	K70 Alcoholic liver disease
PKHD1	Synonymous	AST	0.11	0.562193	0.00081	375430		Aspartate aminotransferase
PKHD1	Synonymous	Alb	0.79	1	0.00025	345108		Albumin
PKHD1	Synonymous	Biliary	0.73	1	0.0031	2688	392153	K83 Other diseases of biliary tract
PKHD1	Synonymous	Cholecystitis	0.85	1	0.0036	397	394386	Cholecystitis
PKHD1	Synonymous	Cholelithiasis	0.69	1	-0.014	211	394572	Gall bladder disease
PKHD1	Synonymous	Cirrhosis	0.1	0.562193	0.0045	1941	385581	non alcoholic cirrhosis custom
PKHD1	Synonymous	Direct bili	0.063	0.562193	-0.0011	320418		Direct bilirubin
PKHD1	Synonymous	GGT	0.096	0.562193	0.00076	376608		Gamma glutamyltransferase
PKHD1	Synonymous	HCC	1	1	0.00062	367	394474	C22 Malignant neoplasm of liver and intrahepatic bile ducts
PKHD1	Synonymous	Hepatitis	0.19	0.573965	0.0064	1568	393273	K75 Other inflammatory liver diseases
PKHD1	Synonymous	Total bili	0.02	0.562193	-0.0012	375237		Total bilirubin
PKHD1	Synonymous	ViralHepatitis	0.42	0.970527	0.0043	830	393953	Infective/viral hepatitis
PKHD1	Missense	ALP	0.72	0.871723	-0.00011	376833		Alkaline phosphatase
PKHD1	Missense	ALT	0.14	0.732008	-0.0003	376687		Alanine aminotransferase
PKHD1	Missense	ARLD	0.54	0.871723	-0.0044	770	385587	alcoholic cirrhosis custom
PKHD1	Missense	AST	0.09	0.732008	-1.2e-05	375430		Aspartate aminotransferase
PKHD1	Missense	Alb	0.27	0.732008	0.00029	345108		Albumin
PKHD1	Missense	Biliary	1	1	-2.4e-06	2688	392153	K83 Other diseases of biliary tract
PKHD1	Missense	Cholecystitis	0.16	0.732008	0.0015	4098	390743	K81 Cholecystitis
PKHD1	Missense	Cholelithiasis	0.27	0.732008	-0.0029	2565	392276	K82 Other diseases of gallbladder
PKHD1	Missense	Cirrhosis	0.43	0.871723	-0.002	558	394283	K72 Hepatic failure, not elsewhere classified
PKHD1	Missense	Direct bili	0.075	0.732008	0.00016	320418		Direct bilirubin
PKHD1	Missense	GGT	0.16	0.732008	-7.3e-05	376608		Gamma glutamyltransferase
PKHD1	Missense	HCC	0.74	0.871723	0.0019	367	394474	C22 Malignant neoplasm of liver and intrahepatic bile ducts
PKHD1	Missense	Hepatitis	0.12	0.732008	-0.012	419	394364	Hepatitis
PKHD1	Missense	Total bili	0.056	0.732008	-0.00024	375237		Total bilirubin
PKHD1	Missense	ViralHepatitis	0.27	0.732008	-0.0038	830	393953	Infective/viral hepatitis
PKHD1	pLoF	ALP	0.00045	0.0139446	0.0054	376833		Alkaline phosphatase
PKHD1	pLoF	ALT	0.12	0.429304	0.0026	376687		Alanine aminotransferase
PKHD1	pLoF	ARLD	0.27	0.49462	0.014	1284	393557	K70 Alcoholic liver disease
PKHD1	pLoF	AST	0.29	0.49462	0.002	375430		Aspartate aminotransferase
PKHD1	pLoF	Alb	0.15	0.429304	0.0012	345108		Albumin
PKHD1	pLoF	Biliary	1	1	-0.0048	2688	392153	K83 Other diseases of biliary tract
PKHD1	pLoF	Cholecystitis	0.018	0.19036	0.061	397	394386	Cholecystitis
PKHD1	pLoF	Cholelithiasis	0.14	0.429304	0.0059	2565	392276	K82 Other diseases of gallbladder
PKHD1	pLoF	Cirrhosis	0.015	0.19036	0.013	11072	383769	all cause liver custom
PKHD1	pLoF	Direct bili	0.76	0.883791	-0.00089	320418		Direct bilirubin
PKHD1	pLoF	HCC	0.27	0.49462	0.021	367	394474	C22 Malignant neoplasm of liver and intrahepatic bile ducts
PKHD1	pLoF	Hepatitis	0.054	0.318628	0.064	402	394381	Non-infective hepatitis
PKHD1	pLoF	Total bili	0.68	0.880481	-0.00058	375237		Total bilirubin
PKHD1	pLoF	ViralHepatitis	0.072	0.318628	0.014	830	393953	Infective/viral hepatitis
POLG1	Synonymous	ALP	0.27	0.711038	2e-04	376833		Alkaline phosphatase
POLG1	Synonymous	ALT	0.8	0.837473	-5.7e-05	376687		Alanine aminotransferase
POLG1	Synonymous	ARLD	0.34	0.766497	-0.0024	1284	393557	K70 Alcoholic liver disease
POLG1	Synonymous	AST	0.26	0.711038	0.00042	375430		Aspartate aminotransferase
POLG1	Synonymous	Alb	0.07	0.56285	0.00036	345108		Albumin
POLG1	Synonymous	Biliary	0.23	0.711038	-0.0041	2688	392153	K83 Other diseases of biliary tract
POLG1	Synonymous	Cholecystitis	0.55	0.809103	0.0089	397	394386	Cholecystitis
POLG1	Synonymous	Cholelithiasis	0.2	0.711038	0.016	211	394572	Gall bladder disease
POLG1	Synonymous	Cirrhosis	0.0034	0.108499	0.026	558	394283	K72 Hepatic failure, not elsewhere classified
POLG1	Synonymous	Direct bili	0.22	0.711038	-2.7e-05	320418		Direct bilirubin
POLG1	Synonymous	GGT	0.71	0.837473	-0.00019	376608		Gamma glutamyltransferase
POLG1	Synonymous	HCC	0.55	0.809103	0.0025	367	394474	C22 Malignant neoplasm of liver and intrahepatic bile ducts
POLG1	Synonymous	Hepatitis	0.063	0.56285	0.024	217	394624	K73 Chronic hepatitis, not elsewhere classified
POLG1	Synonymous	Total bili	0.81	0.837473	3.9e-05	375237		Total bilirubin
POLG1	Synonymous	ViralHepatitis	0.46	0.809103	0.0048	383	394458	B18 Chronic viral hepatitis
POLG1	Missense	ALP	0.58	0.928115	-1.2e-05	376833		Alkaline phosphatase
POLG1	Missense	ALT	0.72	0.928115	7.4e-06	376687		Alanine aminotransferase
POLG1	Missense	ARLD	0.54	0.928115	0.00079	770	385587	alcoholic cirrhosis custom
POLG1	Missense	AST	0.3	0.928115	-0.00025	375430		Aspartate aminotransferase
POLG1	Missense	Alb	0.34	0.928115	3.8e-05	345108		Albumin
POLG1	Missense	Biliary	0.42	0.928115	-0.001	2688	392153	K83 Other diseases of biliary tract
POLG1	Missense	Cholecystitis	0.43	0.928115	0.0022	397	394386	Cholecystitis
POLG1	Missense	Cholelithiasis	0.36	0.928115	0.001	22173	372668	K80 Cholelithiasis
POLG1	Missense	Cirrhosis	0.33	0.928115	0.0035	558	394283	K72 Hepatic failure, not elsewhere classified
POLG1	Missense	Direct bili	0.05	0.493968	0.00053	320418		Direct bilirubin
POLG1	Missense	GGT	0.35	0.928115	-0.00013	376608		Gamma glutamyltransferase
POLG1	Missense	HCC	0.012	0.38402	0.0048	367	394474	C22 Malignant neoplasm of liver and intrahepatic bile ducts
POLG1	Missense	Hepatitis	0.046	0.493968	1e-04	217	394624	K73 Chronic hepatitis, not elsewhere classified
POLG1	Missense	Total bili	0.062	0.493968	0.00023	375237		Total bilirubin
POLG1	Missense	ViralHepatitis	0.56	0.928115	-0.0038	830	393953	Infective/viral hepatitis
POLG1	pLoF	ALP	0.57	0.932427	0.00079	376833		Alkaline phosphatase
POLG1	pLoF	ALT	0.25	0.932427	-0.00012	376687		Alanine aminotransferase
POLG1	pLoF	ARLD	0.026	0.412445	0.081	770	385587	alcoholic cirrhosis custom
POLG1	pLoF	AST	0.15	0.932427	0.0035	375430		Aspartate aminotransferase
POLG1	pLoF	Alb	0.18	0.932427	-0.0041	345108		Albumin
POLG1	pLoF	Biliary	0.51	0.932427	0.0063	2688	392153	K83 Other diseases of biliary tract
POLG1	pLoF	Cholecystitis	0.85	0.932427	-0.039	397	394386	Cholecystitis
POLG1	pLoF	Cholelithiasis	0.38	0.932427	-0.039	2565	392276	K82 Other diseases of gallbladder
POLG1	pLoF	Cirrhosis	0.0094	0.299955	0.11	558	394283	K72 Hepatic failure, not elsewhere classified
POLG1	pLoF	Direct bili	0.32	0.932427	-0.0035	320418		Direct bilirubin
POLG1	pLoF	GGT	0.48	0.932427	-0.0017	376608		Gamma glutamyltransferase
POLG1	pLoF	HCC	0.86	0.932427	-0.038	367	394474	C22 Malignant neoplasm of liver and intrahepatic bile ducts
POLG1	pLoF	Hepatitis	0.55	0.932427	-0.039	1568	393273	K75 Other inflammatory liver diseases
POLG1	pLoF	Total bili	0.19	0.932427	-0.0029	375237		Total bilirubin
POLG1	pLoF	ViralHepatitis	0.68	0.932427	-0.038	994	393847	B19 Unspecified viral hepatitis
PRKCSH	Synonymous	ALP	0.57	0.943231	-2e-05	376833		Alkaline phosphatase
PRKCSH	Synonymous	ALT	0.84	0.943231	4.8e-05	376687		Alanine aminotransferase
PRKCSH	Synonymous	ARLD	0.77	0.943231	-0.0015	1284	393557	K70 Alcoholic liver disease
PRKCSH	Synonymous	AST	0.88	0.943231	7.2e-05	375430		Aspartate aminotransferase
PRKCSH	Synonymous	Alb	0.22	0.943231	0.00056	345108		Albumin
PRKCSH	Synonymous	Biliary	0.81	0.943231	0.002	2688	392153	K83 Other diseases of biliary tract
PRKCSH	Synonymous	Cholecystitis	0.42	0.943231	0.0037	4098	390743	K81 Cholecystitis
PRKCSH	Synonymous	Cholelithiasis	0.34	0.943231	0.016	211	394572	Gall bladder disease
PRKCSH	Synonymous	Cirrhosis	0.16	0.943231	-0.026	277	394506	Liver failure/cirrhosis
PRKCSH	Synonymous	Direct bili	0.58	0.943231	-0.00038	320418		Direct bilirubin
PRKCSH	Synonymous	GGT	0.48	0.943231	0.00019	376608		Gamma glutamyltransferase
PRKCSH	Synonymous	HCC	0.86	0.943231	0.005	367	394474	C22 Malignant neoplasm of liver and intrahepatic bile ducts
PRKCSH	Synonymous	Hepatitis	0.3	0.943231	-0.018	419	394364	Hepatitis
PRKCSH	Synonymous	Total bili	0.5	0.943231	9.7e-05	375237		Total bilirubin
PRKCSH	Synonymous	ViralHepatitis	0.24	0.943231	0.0082	830	393953	Infective/viral hepatitis
PRKCSH	pLoF	ALP	0.06	0.457381	-0.0049	376833		Alkaline phosphatase
PRKCSH	pLoF	ALT	0.72	0.887532	6.6e-05	376687		Alanine aminotransferase
PRKCSH	pLoF	ARLD	0.032	0.457381	0.074	770	385587	alcoholic cirrhosis custom
PRKCSH	pLoF	AST	0.45	0.887532	0.0013	375430		Aspartate aminotransferase
PRKCSH	pLoF	Alb	0.8	0.887532	-0.00019	345108		Albumin
PRKCSH	pLoF	Biliary	0.14	0.492745	0.05	2688	392153	K83 Other diseases of biliary tract
PRKCSH	pLoF	Cholecystitis	0.86	0.887532	-0.0085	4098	390743	K81 Cholecystitis
PRKCSH	pLoF	Cholelithiasis	0.0095	0.294264	0.16	211	394572	Gall bladder disease
PRKCSH	pLoF	Cirrhosis	0.045	0.457381	0.032	11072	383769	all cause liver custom
PRKCSH	pLoF	Direct bili	0.78	0.887532	-0.0016	320418		Direct bilirubin
PRKCSH	pLoF	GGT	0.21	0.652703	0.0035	376608		Gamma glutamyltransferase
PRKCSH	pLoF	HCC	0.79	0.887532	-0.04	367	394474	C22 Malignant neoplasm of liver and intrahepatic bile ducts
PRKCSH	pLoF	Hepatitis	0.081	0.457381	0.072	1568	393273	K75 Other inflammatory liver diseases
PRKCSH	pLoF	Total bili	0.84	0.887532	-0.0011	375237		Total bilirubin
PRKCSH	pLoF	ViralHepatitis	0.6	0.887532	-0.04	994	393847	B19 Unspecified viral hepatitis
RINT1	Missense	ALP	0.12	0.869782	0.00069	376833		Alkaline phosphatase
RINT1	Missense	ALT	0.81	0.869782	5.9e-05	376687		Alanine aminotransferase
RINT1	Missense	ARLD	0.83	0.869782	-0.0018	1284	393557	K70 Alcoholic liver disease
RINT1	Missense	AST	0.7	0.869782	0.00026	375430		Aspartate aminotransferase
RINT1	Missense	Alb	0.87	0.869782	0.00015	345108		Albumin
RINT1	Missense	Biliary	0.51	0.869782	-0.0038	2688	392153	K83 Other diseases of biliary tract
RINT1	Missense	Cholecystitis	0.37	0.869782	0.0079	397	394386	Cholecystitis
RINT1	Missense	Cholelithiasis	0.055	0.869782	0.019	211	394572	Gall bladder disease
RINT1	Missense	Cirrhosis	0.27	0.869782	-0.0024	277	394506	Liver failure/cirrhosis
RINT1	Missense	Direct bili	0.26	0.869782	0.00038	320418		Direct bilirubin
RINT1	Missense	GGT	0.61	0.869782	0.00031	376608		Gamma glutamyltransferase
RINT1	Missense	HCC	0.8	0.869782	0.0056	367	394474	C22 Malignant neoplasm of liver and intrahepatic bile ducts
RINT1	Missense	Hepatitis	0.13	0.869782	0.0025	6864	387977	K76 Other diseases of liver
RINT1	Missense	Total bili	0.59	0.869782	0.00038	375237		Total bilirubin
RINT1	Missense	ViralHepatitis	0.02	0.632796	-0.032	383	394458	B18 Chronic viral hepatitis
RINT1	pLoF	ALP	0.76	0.961617	0.0015	376833		Alkaline phosphatase
RINT1	pLoF	ALT	0.68	0.961617	0.0017	376687		Alanine aminotransferase
RINT1	pLoF	ARLD	0.054	0.518127	0.048	1284	393557	K70 Alcoholic liver disease
RINT1	pLoF	AST	0.28	0.961617	0.0032	375430		Aspartate aminotransferase
RINT1	pLoF	Alb	0.81	0.961617	0.0013	345108		Albumin
RINT1	pLoF	Biliary	0.31	0.961617	-0.04	2688	392153	K83 Other diseases of biliary tract
RINT1	pLoF	Cholecystitis	0.83	0.961617	-0.04	397	394386	Cholecystitis
RINT1	pLoF	Cholelithiasis	0.12	0.716004	-0.02	22173	372668	K80 Cholelithiasis
RINT1	pLoF	Cirrhosis	0.067	0.518127	0.052	558	394283	K72 Hepatic failure, not elsewhere classified
RINT1	pLoF	Direct bili	0.64	0.961617	-0.0021	320418		Direct bilirubin
RINT1	pLoF	GGT	0.61	0.961617	-0.00016	376608		Gamma glutamyltransferase
RINT1	pLoF	HCC	0.84	0.961617	-0.04	367	394474	C22 Malignant neoplasm of liver and intrahepatic bile ducts
RINT1	pLoF	Hepatitis	0.027	0.418101	0.072	419	394364	Hepatitis
RINT1	pLoF	Total bili	0.67	0.961617	-0.0017	375237		Total bilirubin
RINT1	pLoF	ViralHepatitis	0.027	0.418101	0.078	383	394458	B18 Chronic viral hepatitis
RPGRIP1L	Synonymous	ALP	0.15	0.510267	0.00069	376833		Alkaline phosphatase
RPGRIP1L	Synonymous	ALT	0.89	1	-8.2e-05	376687		Alanine aminotransferase
RPGRIP1L	Synonymous	ARLD	0.084	0.510267	-0.017	770	385587	alcoholic cirrhosis custom
RPGRIP1L	Synonymous	AST	0.44	0.791331	-1.3e-05	375430		Aspartate aminotransferase
RPGRIP1L	Synonymous	Alb	0.73	0.989715	-0.00016	345108		Albumin
RPGRIP1L	Synonymous	Biliary	0.47	0.791331	-0.0055	2688	392153	K83 Other diseases of biliary tract
RPGRIP1L	Synonymous	Cholecystitis	0.15	0.510267	0.023	397	394386	Cholecystitis
RPGRIP1L	Synonymous	Cholelithiasis	0.058	0.510267	0.0099	2565	392276	K82 Other diseases of gallbladder
RPGRIP1L	Synonymous	Cirrhosis	0.093	0.510267	0.014	1405	393436	K74 Fibrosis and cirrhosis of liver
RPGRIP1L	Synonymous	Direct bili	0.31	0.718555	-0.00024	320418		Direct bilirubin
RPGRIP1L	Synonymous	GGT	0.74	0.989715	0.00024	376608		Gamma glutamyltransferase
RPGRIP1L	Synonymous	HCC	0.11	0.510267	-0.026	367	394474	C22 Malignant neoplasm of liver and intrahepatic bile ducts
RPGRIP1L	Synonymous	Hepatitis	0.36	0.775746	0.016	419	394364	Hepatitis
RPGRIP1L	Synonymous	Total bili	0.17	0.510267	0.00016	375237		Total bilirubin
RPGRIP1L	Synonymous	ViralHepatitis	0.19	0.510267	-0.015	830	393953	Infective/viral hepatitis
RPGRIP1L	Missense	ALP	0.44	0.862561	0.00034	376833		Alkaline phosphatase
RPGRIP1L	Missense	ALT	0.24	0.762768	-0.00031	376687		Alanine aminotransferase
RPGRIP1L	Missense	ARLD	0.45	0.862561	-0.002	1284	393557	K70 Alcoholic liver disease
RPGRIP1L	Missense	AST	0.043	0.482468	-0.0007	375430		Aspartate aminotransferase
RPGRIP1L	Missense	Alb	0.58	0.862561	0.00017	345108		Albumin
RPGRIP1L	Missense	Biliary	0.54	0.862561	-0.0038	2688	392153	K83 Other diseases of biliary tract
RPGRIP1L	Missense	Cholecystitis	0.45	0.862561	0.009	397	394386	Cholecystitis
RPGRIP1L	Missense	Cholelithiasis	0.06	0.482468	-0.0086	2565	392276	K82 Other diseases of gallbladder
RPGRIP1L	Missense	Cirrhosis	0.18	0.762768	-0.0072	1941	385581	non alcoholic cirrhosis custom
RPGRIP1L	Missense	Direct bili	0.17	0.762768	5.4e-05	320418		Direct bilirubin
RPGRIP1L	Missense	GGT	0.55	0.862561	-0.00015	376608		Gamma glutamyltransferase
RPGRIP1L	Missense	HCC	1	1	-0.0014	367	394474	C22 Malignant neoplasm of liver and intrahepatic bile ducts
RPGRIP1L	Missense	Hepatitis	0.26	0.770564	-0.0035	217	394624	K73 Chronic hepatitis, not elsewhere classified
RPGRIP1L	Missense	Total bili	0.21	0.762768	-0.00026	375237		Total bilirubin
RPGRIP1L	Missense	ViralHepatitis	0.047	0.482468	-0.014	994	393847	B19 Unspecified viral hepatitis
RPGRIP1L	pLoF	ALP	0.45	0.939117	-0.001	376833		Alkaline phosphatase
RPGRIP1L	pLoF	ALT	0.47	0.939117	0.0019	376687		Alanine aminotransferase
RPGRIP1L	pLoF	ARLD	0.38	0.939117	-0.038	1284	393557	K70 Alcoholic liver disease
RPGRIP1L	pLoF	AST	0.49	0.939117	0.0019	375430		Aspartate aminotransferase
RPGRIP1L	pLoF	Alb	0.7	0.939117	0.0014	345108		Albumin
RPGRIP1L	pLoF	Biliary	0.77	0.939117	-0.013	2688	392153	K83 Other diseases of biliary tract
RPGRIP1L	pLoF	Cholecystitis	0.38	0.939117	-0.023	4098	390743	K81 Cholecystitis
RPGRIP1L	pLoF	Cholelithiasis	0.23	0.939117	-0.004	22173	372668	K80 Cholelithiasis
RPGRIP1L	pLoF	Cirrhosis	0.36	0.939117	-0.039	1405	393436	K74 Fibrosis and cirrhosis of liver
RPGRIP1L	pLoF	Direct bili	0.14	0.939117	-0.0011	320418		Direct bilirubin
RPGRIP1L	pLoF	GGT	0.84	0.939117	-0.00083	376608		Gamma glutamyltransferase
RPGRIP1L	pLoF	HCC	0.76	0.939117	-0.038	367	394474	C22 Malignant neoplasm of liver and intrahepatic bile ducts
RPGRIP1L	pLoF	Hepatitis	0.33	0.939117	-0.039	1568	393273	K75 Other inflammatory liver diseases
RPGRIP1L	pLoF	Total bili	0.88	0.939117	0.00062	375237		Total bilirubin
RPGRIP1L	pLoF	ViralHepatitis	0.74	0.939117	-0.038	383	394458	B18 Chronic viral hepatitis
SC5D	Synonymous	ALP	0.2	0.950783	-0.00084	376833		Alkaline phosphatase
SC5D	Synonymous	ALT	0.5	0.950783	-0.0011	376687		Alanine aminotransferase
SC5D	Synonymous	ARLD	0.37	0.950783	0.017	1284	393557	K70 Alcoholic liver disease
SC5D	Synonymous	AST	0.64	0.950783	0.0013	375430		Aspartate aminotransferase
SC5D	Synonymous	Alb	0.17	0.950783	0.0047	345108		Albumin
SC5D	Synonymous	Biliary	0.4	0.950783	-0.04	2688	392153	K83 Other diseases of biliary tract
SC5D	Synonymous	Cholecystitis	0.68	0.950783	-0.02	4098	390743	K81 Cholecystitis
SC5D	Synonymous	Cholelithiasis	0.63	0.950783	-0.0053	22173	372668	K80 Cholelithiasis
SC5D	Synonymous	Cirrhosis	0.43	0.950783	-0.04	2360	385485	all cause cirrhosis custom
SC5D	Synonymous	Direct bili	0.42	0.950783	0.0032	320418		Direct bilirubin
SC5D	Synonymous	GGT	0.5	0.950783	-0.0026	376608		Gamma glutamyltransferase
SC5D	Synonymous	HCC	0.87	0.950783	-0.039	367	394474	C22 Malignant neoplasm of liver and intrahepatic bile ducts
SC5D	Synonymous	Hepatitis	0.3	0.950783	-0.028	6864	387977	K76 Other diseases of liver
SC5D	Synonymous	Total bili	0.13	0.950783	0.0047	375237		Total bilirubin
SC5D	Synonymous	ViralHepatitis	0.69	0.950783	-0.04	994	393847	B19 Unspecified viral hepatitis
SC5D	Missense	ALP	0.4	0.770372	0.00094	376833		Alkaline phosphatase
SC5D	Missense	ALT	0.3	0.770372	0.0018	376687		Alanine aminotransferase
SC5D	Missense	ARLD	0.75	0.840589	0.0042	1284	393557	K70 Alcoholic liver disease
SC5D	Missense	AST	0.2	0.770372	0.002	375430		Aspartate aminotransferase
SC5D	Missense	Alb	0.76	0.840589	-0.00062	345108		Albumin
SC5D	Missense	Biliary	0.23	0.770372	-0.025	2688	392153	K83 Other diseases of biliary tract
SC5D	Missense	Cholecystitis	0.59	0.840589	-0.04	397	394386	Cholecystitis
SC5D	Missense	Cholelithiasis	0.12	0.770372	0.0088	22173	372668	K80 Cholelithiasis
SC5D	Missense	Cirrhosis	0.24	0.770372	0.011	11072	383769	all cause liver custom
SC5D	Missense	Direct bili	0.34	0.770372	0.0013	320418		Direct bilirubin
SC5D	Missense	GGT	0.24	0.770372	0.0019	376608		Gamma glutamyltransferase
SC5D	Missense	HCC	0.38	0.770372	0.0095	367	394474	C22 Malignant neoplasm of liver and intrahepatic bile ducts
SC5D	Missense	Hepatitis	0.033	0.508806	0.0079	1568	393273	K75 Other inflammatory liver diseases
SC5D	Missense	Total bili	0.00067	0.0209055	0.0026	375237		Total bilirubin
SC5D	Missense	ViralHepatitis	0.075	0.770372	0.032	994	393847	B19 Unspecified viral hepatitis
SC5D	pLoF	ALP	0.56	0.977421	-0.0026	376833		Alkaline phosphatase
SC5D	pLoF	ALT	0.48	0.977421	0.0029	376687		Alanine aminotransferase
SC5D	pLoF	ARLD	0.67	0.977421	-0.04	1284	393557	K70 Alcoholic liver disease
SC5D	pLoF	AST	0.48	0.977421	0.0029	375430		Aspartate aminotransferase
SC5D	pLoF	Alb	1	1	-0.00053	345108		Albumin
SC5D	pLoF	Biliary	1	1	-0.0013	2688	392153	K83 Other diseases of biliary tract
SC5D	pLoF	Cholecystitis	0.062	0.478159	0.055	4098	390743	K81 Cholecystitis
SC5D	pLoF	Cholelithiasis	0.0016	0.0480779	0.037	22173	372668	K80 Cholelithiasis
SC5D	pLoF	Cirrhosis	0.029	0.455117	0.18	277	394506	Liver failure/cirrhosis
SC5D	pLoF	Direct bili	0.32	0.977421	0.0045	320418		Direct bilirubin
SC5D	pLoF	GGT	0.48	0.977421	0.0023	376608		Gamma glutamyltransferase
SC5D	pLoF	HCC	0.86	0.977421	-0.04	367	394474	C22 Malignant neoplasm of liver and intrahepatic bile ducts
SC5D	pLoF	Hepatitis	0.38	0.977421	0.018	6864	387977	K76 Other diseases of liver
SC5D	pLoF	Total bili	0.24	0.977421	0.0047	375237		Total bilirubin
SC5D	pLoF	ViralHepatitis	0.053	0.478159	0.14	383	394458	B18 Chronic viral hepatitis
SCO1	Synonymous	ALP	0.51	0.762085	-0.00051	376833		Alkaline phosphatase
SCO1	Synonymous	ALT	0.3	0.655562	-0.00061	376687		Alanine aminotransferase
SCO1	Synonymous	ARLD	0.13	0.424581	0.013	770	385587	alcoholic cirrhosis custom
SCO1	Synonymous	AST	0.48	0.762085	-0.0014	375430		Aspartate aminotransferase
SCO1	Synonymous	Alb	0.2	0.542379	-0.0023	345108		Albumin
SCO1	Synonymous	Biliary	0.68	0.803702	-0.002	2688	392153	K83 Other diseases of biliary tract
SCO1	Synonymous	Cholecystitis	0.31	0.655562	0.018	4098	390743	K81 Cholecystitis
SCO1	Synonymous	Cholelithiasis	0.00027	0.00388131	0.051	2565	392276	K82 Other diseases of gallbladder
SCO1	Synonymous	Cirrhosis	0.016	0.0836869	0.042	1405	393436	K74 Fibrosis and cirrhosis of liver
SCO1	Synonymous	Direct bili	0.2	0.542379	0.0027	320418		Direct bilirubin
SCO1	Synonymous	GGT	0.62	0.762085	0.001	376608		Gamma glutamyltransferase
SCO1	Synonymous	HCC	0.56	0.762085	0.014	367	394474	C22 Malignant neoplasm of liver and intrahepatic bile ducts
SCO1	Synonymous	Hepatitis	0.00017	0.00388131	0.11	419	394364	Hepatitis
SCO1	Synonymous	Total bili	0.6	0.762085	-0.00022	375237		Total bilirubin
SCO1	Synonymous	ViralHepatitis	0.074	0.337116	0.035	994	393847	B19 Unspecified viral hepatitis
SCO1	Missense	ALP	0.84	0.962678	0.00017	376833		Alkaline phosphatase
SCO1	Missense	ALT	0.28	0.955788	0.00041	376687		Alanine aminotransferase
SCO1	Missense	ARLD	0.5	0.955788	0.0096	770	385587	alcoholic cirrhosis custom
SCO1	Missense	AST	0.0073	0.117009	0.00076	375430		Aspartate aminotransferase
SCO1	Missense	Alb	0.66	0.955788	-0.00013	345108		Albumin
SCO1	Missense	Biliary	0.81	0.959822	0.0021	2688	392153	K83 Other diseases of biliary tract
SCO1	Missense	Cholecystitis	0.19	0.955788	0.0066	4098	390743	K81 Cholecystitis
SCO1	Missense	Cholelithiasis	0.32	0.955788	0.0018	22173	372668	K80 Cholelithiasis
SCO1	Missense	Cirrhosis	0.0019	0.0595336	0.049	277	394506	Liver failure/cirrhosis
SCO1	Missense	Direct bili	1	1	-2.9e-05	320418		Direct bilirubin
SCO1	Missense	GGT	0.45	0.955788	-0.00043	376608		Gamma glutamyltransferase
SCO1	Missense	HCC	0.22	0.955788	-0.022	367	394474	C22 Malignant neoplasm of liver and intrahepatic bile ducts
SCO1	Missense	Hepatitis	0.47	0.955788	0.00046	6864	387977	K76 Other diseases of liver
SCO1	Missense	Total bili	1	1	4.2e-05	375237		Total bilirubin
SCO1	Missense	ViralHepatitis	0.1	0.841421	0.0072	830	393953	Infective/viral hepatitis
SCO1	pLoF	ALP	0.61	0.928557	-0.002	376833		Alkaline phosphatase
SCO1	pLoF	ALT	0.48	0.928557	-0.0025	376687		Alanine aminotransferase
SCO1	pLoF	ARLD	0.17	0.908016	0.071	1284	393557	K70 Alcoholic liver disease
SCO1	pLoF	AST	0.34	0.928557	-0.0031	375430		Aspartate aminotransferase
SCO1	pLoF	Alb	0.82	0.928557	1e-05	345108		Albumin
SCO1	pLoF	Biliary	0.6	0.928557	0.012	2688	392153	K83 Other diseases of biliary tract
SCO1	pLoF	Cholecystitis	0.048	0.585308	0.029	4098	390743	K81 Cholecystitis
SCO1	pLoF	Cholelithiasis	0.043	0.585308	0.026	22173	372668	K80 Cholelithiasis
SCO1	pLoF	Cirrhosis	0.091	0.585308	0.064	1941	385581	non alcoholic cirrhosis custom
SCO1	pLoF	Direct bili	0.78	0.928557	-0.0013	320418		Direct bilirubin
SCO1	pLoF	GGT	0.71	0.928557	-0.0016	376608		Gamma glutamyltransferase
SCO1	pLoF	HCC	0.83	0.928557	-0.04	367	394474	C22 Malignant neoplasm of liver and intrahepatic bile ducts
SCO1	pLoF	Hepatitis	0.47	0.928557	0.005	1568	393273	K75 Other inflammatory liver diseases
SCO1	pLoF	Total bili	0.6	0.928557	-0.00011	375237		Total bilirubin
SCO1	pLoF	ViralHepatitis	0.64	0.928557	-0.04	994	393847	B19 Unspecified viral hepatitis
SEC63	Synonymous	ALP	0.031	0.565179	0.003	376833		Alkaline phosphatase
SEC63	Synonymous	ALT	0.62	1	0.00095	376687		Alanine aminotransferase
SEC63	Synonymous	ARLD	0.036	0.565179	0.014	1284	393557	K70 Alcoholic liver disease
SEC63	Synonymous	AST	0.61	1	0.0011	375430		Aspartate aminotransferase
SEC63	Synonymous	Alb	0.75	1	0.00088	345108		Albumin
SEC63	Synonymous	Biliary	0.33	1	-0.021	2688	392153	K83 Other diseases of biliary tract
SEC63	Synonymous	Cholecystitis	0.39	1	0.006	4098	390743	K81 Cholecystitis
SEC63	Synonymous	Cholelithiasis	0.094	0.785461	0.033	211	394572	Gall bladder disease
SEC63	Synonymous	Cirrhosis	0.66	1	-0.04	277	394506	Liver failure/cirrhosis
SEC63	Synonymous	Direct bili	0.79	1	0.00087	320418		Direct bilirubin
SEC63	Synonymous	GGT	0.59	1	0.0011	376608		Gamma glutamyltransferase
SEC63	Synonymous	HCC	0.13	0.785461	0.043	367	394474	C22 Malignant neoplasm of liver and intrahepatic bile ducts
SEC63	Synonymous	Hepatitis	0.51	1	-0.01	6864	387977	K76 Other diseases of liver
SEC63	Synonymous	Total bili	1	1	0.00033	375237		Total bilirubin
SEC63	Synonymous	ViralHepatitis	0.1	0.785461	0.036	383	394458	B18 Chronic viral hepatitis
SEC63	Missense	ALP	0.42	0.82708	-0.00075	376833		Alkaline phosphatase
SEC63	Missense	ALT	0.81	0.9854	-3e-05	376687		Alanine aminotransferase
SEC63	Missense	ARLD	0.53	0.828316	0.012	1284	393557	K70 Alcoholic liver disease
SEC63	Missense	AST	0.73	0.945325	-0.00043	375430		Aspartate aminotransferase
SEC63	Missense	Alb	0.46	0.82708	0.00075	345108		Albumin
SEC63	Missense	Biliary	0.32	0.82708	-0.0064	2688	392153	K83 Other diseases of biliary tract
SEC63	Missense	Cholecystitis	0.21	0.82708	-0.015	397	394386	Cholecystitis
SEC63	Missense	Cholelithiasis	0.035	0.603612	-0.0054	22173	372668	K80 Cholelithiasis
SEC63	Missense	Cirrhosis	0.37	0.82708	-0.0018	11072	383769	all cause liver custom
SEC63	Missense	Direct bili	0.14	0.82708	-8.4e-05	320418		Direct bilirubin
SEC63	Missense	GGT	0.64	0.899818	0.00012	376608		Gamma glutamyltransferase
SEC63	Missense	HCC	0.14	0.82708	0.035	367	394474	C22 Malignant neoplasm of liver and intrahepatic bile ducts
SEC63	Missense	Hepatitis	0.039	0.603612	0.059	217	394624	K73 Chronic hepatitis, not elsewhere classified
SEC63	Missense	Total bili	0.41	0.82708	0.00071	375237		Total bilirubin
SEC63	Missense	ViralHepatitis	0.62	0.899818	-0.012	830	393953	Infective/viral hepatitis
SEC63	pLoF	ALP	0.36	1	-0.0059	376833		Alkaline phosphatase
SEC63	pLoF	ALT	0.16	0.836748	0.0079	376687		Alanine aminotransferase
SEC63	pLoF	ARLD	0.85	1	-0.039	1284	393557	K70 Alcoholic liver disease
SEC63	pLoF	AST	0.27	1	0.0067	375430		Aspartate aminotransferase
SEC63	pLoF	Alb	0.29	1	-0.0071	345108		Albumin
SEC63	pLoF	Biliary	0.063	0.387927	0.045	2688	392153	K83 Other diseases of biliary tract
SEC63	pLoF	Cholecystitis	0.67	1	-0.038	4098	390743	K81 Cholecystitis
SEC63	pLoF	Cholelithiasis	0.78	1	-0.037	2565	392276	K82 Other diseases of gallbladder
SEC63	pLoF	Cirrhosis	0.00031	0.00590433	0.079	11072	383769	all cause liver custom
SEC63	pLoF	Direct bili	0.56	1	-0.0014	320418		Direct bilirubin
SEC63	pLoF	GGT	0.00057	0.00590433	0.017	376608		Gamma glutamyltransferase
SEC63	pLoF	HCC	1	1	-0.038	367	394474	C22 Malignant neoplasm of liver and intrahepatic bile ducts
SEC63	pLoF	Hepatitis	0.00039	0.00590433	0.091	6864	387977	K76 Other diseases of liver
SEC63	pLoF	Total bili	0.25	1	-0.001	375237		Total bilirubin
SEC63	pLoF	ViralHepatitis	0.9	1	-0.038	994	393847	B19 Unspecified viral hepatitis
SERPINA1	Synonymous	ALP	0.33	0.897279	0.0011	376833		Alkaline phosphatase
SERPINA1	Synonymous	ALT	0.71	0.897279	0.00054	376687		Alanine aminotransferase
SERPINA1	Synonymous	ARLD	0.32	0.897279	0.0094	770	385587	alcoholic cirrhosis custom
SERPINA1	Synonymous	AST	0.33	0.897279	0.0011	375430		Aspartate aminotransferase
SERPINA1	Synonymous	Alb	0.83	0.927071	4e-04	345108		Albumin
SERPINA1	Synonymous	Cholecystitis	0.64	0.897279	-0.021	397	394386	Cholecystitis
SERPINA1	Synonymous	Cholelithiasis	0.62	0.897279	0.027	211	394572	Gall bladder disease
SERPINA1	Synonymous	Cirrhosis	0.11	0.897279	0.024	1941	385581	non alcoholic cirrhosis custom
SERPINA1	Synonymous	Direct bili	0.34	0.897279	-0.0014	320418		Direct bilirubin
SERPINA1	Synonymous	GGT	0.42	0.897279	0.00091	376608		Gamma glutamyltransferase
SERPINA1	Synonymous	HCC	0.58	0.897279	-0.018	367	394474	C22 Malignant neoplasm of liver and intrahepatic bile ducts
SERPINA1	Synonymous	Hepatitis	0.18	0.897279	0.055	217	394624	K73 Chronic hepatitis, not elsewhere classified
SERPINA1	Synonymous	Total bili	0.76	0.897279	-0.00056	375237		Total bilirubin
SERPINA1	Synonymous	ViralHepatitis	0.27	0.897279	0.054	149	394692	B16 Acute hepatitis b
SERPINA1	Missense	ALP	0.0041	0.0632889	-0.00063	376833		Alkaline phosphatase
SERPINA1	Missense	ALT	0.00072	0.0223736	0.001	376687		Alanine aminotransferase
SERPINA1	Missense	ARLD	0.3	0.716255	-0.009	1284	393557	K70 Alcoholic liver disease
SERPINA1	Missense	AST	0.022	0.136932	0.00085	375430		Aspartate aminotransferase
SERPINA1	Missense	Biliary	0.049	0.255168	-0.01	2688	392153	K83 Other diseases of biliary tract
SERPINA1	Missense	Cholecystitis	0.089	0.361667	0.016	397	394386	Cholecystitis
SERPINA1	Missense	Cholelithiasis	0.34	0.716255	-0.016	331	394452	Gallstones removed
SERPINA1	Missense	Cirrhosis	0.38	0.716255	-0.0077	558	394283	K72 Hepatic failure, not elsewhere classified
SERPINA1	Missense	Direct bili	0.093	0.361667	0.00089	320418		Direct bilirubin
SERPINA1	Missense	GGT	0.28	0.716255	0.00048	376608		Gamma glutamyltransferase
SERPINA1	Missense	HCC	0.79	0.946449	-0.0066	367	394474	C22 Malignant neoplasm of liver and intrahepatic bile ducts
SERPINA1	Missense	Hepatitis	0.22	0.716255	-0.018	402	394381	Non-infective hepatitis
SERPINA1	Missense	Total bili	0.014	0.10921	0.001	375237		Total bilirubin
SERPINA1	Missense	ViralHepatitis	0.011	0.10921	0.035	149	394692	B16 Acute hepatitis b
SERPINA1	pLoF	ALP	0.48	1	8.1e-06	376833		Alkaline phosphatase
SERPINA1	pLoF	ALT	0.016	0.0868366	0.0085	376687		Alanine aminotransferase
SERPINA1	pLoF	ARLD	0.89	1	-0.04	1284	393557	K70 Alcoholic liver disease
SERPINA1	pLoF	AST	0.0096	0.0769067	0.0051	375430		Aspartate aminotransferase
SERPINA1	pLoF	Alb	0.0011	0.0361261	0.016	345108		Albumin
SERPINA1	pLoF	Biliary	0.77	1	-0.04	2688	392153	K83 Other diseases of biliary tract
SERPINA1	pLoF	Cholecystitis	0.68	1	-0.04	4098	390743	K81 Cholecystitis
SERPINA1	pLoF	Cholelithiasis	0.005	0.071905	0.12	2565	392276	K82 Other diseases of gallbladder
SERPINA1	pLoF	Cirrhosis	0.11	0.381135	0.05	11072	383769	all cause liver custom
SERPINA1	pLoF	Direct bili	0.015	0.0868366	0.0073	320418		Direct bilirubin
SERPINA1	pLoF	GGT	0.074	0.296339	0.0094	376608		Gamma glutamyltransferase
SERPINA1	pLoF	HCC	1	1	-0.04	367	394474	C22 Malignant neoplasm of liver and intrahepatic bile ducts
SERPINA1	pLoF	Hepatitis	0.0067	0.071905	0.25	402	394381	Non-infective hepatitis
SERPINA1	pLoF	Total bili	0.025	0.11459	0.011	375237		Total bilirubin
SERPINA1	pLoF	ViralHepatitis	0.88	1	-0.04	994	393847	B19 Unspecified viral hepatitis
SLC10A2	Synonymous	ALP	0.78	1	-0.00013	376833		Alkaline phosphatase
SLC10A2	Synonymous	ALT	1	1	2.8e-05	376687		Alanine aminotransferase
SLC10A2	Synonymous	ARLD	0.58	1	-0.0026	1284	393557	K70 Alcoholic liver disease
SLC10A2	Synonymous	AST	0.83	1	0.00028	375430		Aspartate aminotransferase
SLC10A2	Synonymous	Alb	1	1	-0.00014	345108		Albumin
SLC10A2	Synonymous	Biliary	0.15	1	0.014	2688	392153	K83 Other diseases of biliary tract
SLC10A2	Synonymous	Cholecystitis	0.62	1	0.017	397	394386	Cholecystitis
SLC10A2	Synonymous	Cholelithiasis	0.28	1	-0.042	211	394572	Gall bladder disease
SLC10A2	Synonymous	Cirrhosis	0.19	1	-0.014	2360	385485	all cause cirrhosis custom
SLC10A2	Synonymous	Direct bili	0.64	1	0.00018	320418		Direct bilirubin
SLC10A2	Synonymous	GGT	0.35	1	0.00023	376608		Gamma glutamyltransferase
SLC10A2	Synonymous	HCC	0.67	1	-0.016	367	394474	C22 Malignant neoplasm of liver and intrahepatic bile ducts
SLC10A2	Synonymous	Hepatitis	0.12	1	-0.017	419	394364	Hepatitis
SLC10A2	Synonymous	Total bili	0.57	1	0.00022	375237		Total bilirubin
SLC10A2	Synonymous	ViralHepatitis	0.32	1	0.0037	830	393953	Infective/viral hepatitis
SLC10A2	Missense	ALP	0.00044	0.0135448	-0.00067	376833		Alkaline phosphatase
SLC10A2	Missense	ALT	0.035	0.217602	0.00056	376687		Alanine aminotransferase
SLC10A2	Missense	ARLD	0.026	0.197976	-0.016	1284	393557	K70 Alcoholic liver disease
SLC10A2	Missense	AST	0.26	0.669078	0.00029	375430		Aspartate aminotransferase
SLC10A2	Missense	Alb	0.33	0.669078	-0.00048	345108		Albumin
SLC10A2	Missense	Biliary	0.0093	0.140235	0.01	2688	392153	K83 Other diseases of biliary tract
SLC10A2	Missense	Cholecystitis	0.25	0.669078	0.0037	4098	390743	K81 Cholecystitis
SLC10A2	Missense	Cholelithiasis	0.014	0.140235	0.039	211	394572	Gall bladder disease
SLC10A2	Missense	Cirrhosis	0.31	0.669078	-0.0063	2360	385485	all cause cirrhosis custom
SLC10A2	Missense	Direct bili	0.54	0.887991	0.00036	320418		Direct bilirubin
SLC10A2	Missense	HCC	0.71	0.901705	0.0081	367	394474	C22 Malignant neoplasm of liver and intrahepatic bile ducts
SLC10A2	Missense	Hepatitis	0.21	0.669078	0.015	217	394624	K73 Chronic hepatitis, not elsewhere classified
SLC10A2	Missense	Total bili	0.78	0.901705	-0.00019	375237		Total bilirubin
SLC10A2	Missense	ViralHepatitis	0.66	0.901705	-0.0037	994	393847	B19 Unspecified viral hepatitis
SLC25A13	Synonymous	ALT	0.59	0.832715	-0.00045	376687		Alanine aminotransferase
SLC25A13	Synonymous	ARLD	0.16	0.711485	-0.014	1284	393557	K70 Alcoholic liver disease
SLC25A13	Synonymous	AST	0.67	0.832715	-0.00039	375430		Aspartate aminotransferase
SLC25A13	Synonymous	Alb	0.58	0.832715	0.00011	345108		Albumin
SLC25A13	Synonymous	Biliary	0.062	0.642819	-0.011	2688	392153	K83 Other diseases of biliary tract
SLC25A13	Synonymous	Cholecystitis	0.43	0.832715	-0.0064	4098	390743	K81 Cholecystitis
SLC25A13	Synonymous	Cholelithiasis	0.03	0.544087	0.033	331	394452	Gallstones removed
SLC25A13	Synonymous	Cirrhosis	0.035	0.544087	-0.036	558	394283	K72 Hepatic failure, not elsewhere classified
SLC25A13	Synonymous	Direct bili	0.13	0.711485	0.00097	320418		Direct bilirubin
SLC25A13	Synonymous	GGT	0.83	0.86199	8.3e-05	376608		Gamma glutamyltransferase
SLC25A13	Synonymous	HCC	0.35	0.832715	-0.024	367	394474	C22 Malignant neoplasm of liver and intrahepatic bile ducts
SLC25A13	Synonymous	Hepatitis	0.19	0.721231	-0.0086	217	394624	K73 Chronic hepatitis, not elsewhere classified
SLC25A13	Synonymous	Total bili	0.67	0.832715	-0.00046	375237		Total bilirubin
SLC25A13	Synonymous	ViralHepatitis	0.15	0.711485	0.051	149	394692	B16 Acute hepatitis b
SLC25A13	Missense	ALP	0.00046	0.0143427	-0.0021	376833		Alkaline phosphatase
SLC25A13	Missense	ALT	0.3	0.666164	-0.0003	376687		Alanine aminotransferase
SLC25A13	Missense	ARLD	0.37	0.669392	0.013	770	385587	alcoholic cirrhosis custom
SLC25A13	Missense	AST	0.18	0.666164	-0.00091	375430		Aspartate aminotransferase
SLC25A13	Missense	Alb	0.91	0.9438	0.00014	345108		Albumin
SLC25A13	Missense	Biliary	0.31	0.666164	0.01	2688	392153	K83 Other diseases of biliary tract
SLC25A13	Missense	Cholecystitis	0.75	0.9438	0.0035	397	394386	Cholecystitis
SLC25A13	Missense	Cholelithiasis	0.088	0.544654	0.027	331	394452	Gallstones removed
SLC25A13	Missense	Cirrhosis	0.026	0.247318	0.03	558	394283	K72 Hepatic failure, not elsewhere classified
SLC25A13	Missense	Direct bili	0.54	0.841791	-0.00086	320418		Direct bilirubin
SLC25A13	Missense	HCC	1	1	-0.007	367	394474	C22 Malignant neoplasm of liver and intrahepatic bile ducts
SLC25A13	Missense	Hepatitis	0.032	0.247318	0.04	419	394364	Hepatitis
SLC25A13	Missense	Total bili	0.24	0.666164	-0.0011	375237		Total bilirubin
SLC25A13	Missense	ViralHepatitis	0.024	0.247318	0.035	149	394692	B16 Acute hepatitis b
SLC25A13	pLoF	ALP	0.67	0.880573	0.0013	376833		Alkaline phosphatase
SLC25A13	pLoF	ALT	0.81	0.880573	0.00092	376687		Alanine aminotransferase
SLC25A13	pLoF	ARLD	0.14	0.506436	0.04	770	385587	alcoholic cirrhosis custom
SLC25A13	pLoF	AST	0.83	0.880573	4e-04	375430		Aspartate aminotransferase
SLC25A13	pLoF	Alb	0.014	0.153349	0.0046	345108		Albumin
SLC25A13	pLoF	Biliary	0.0038	0.0605422	0.061	2688	392153	K83 Other diseases of biliary tract
SLC25A13	pLoF	Cholecystitis	0.22	0.506436	0.044	397	394386	Cholecystitis
SLC25A13	pLoF	Cholelithiasis	0.084	0.444652	0.014	2565	392276	K82 Other diseases of gallbladder
SLC25A13	pLoF	Cirrhosis	0.22	0.506436	-0.04	1941	385581	non alcoholic cirrhosis custom
SLC25A13	pLoF	Direct bili	0.2	0.506436	0.0033	320418		Direct bilirubin
SLC25A13	pLoF	GGT	0.17	0.506436	0.0026	376608		Gamma glutamyltransferase
SLC25A13	pLoF	HCC	0.16	0.506436	0.045	367	394474	C22 Malignant neoplasm of liver and intrahepatic bile ducts
SLC25A13	pLoF	Hepatitis	0.02	0.155128	0.03	6864	387977	K76 Other diseases of liver
SLC25A13	pLoF	Total bili	0.00056	0.018029	0.0058	375237		Total bilirubin
SLC25A13	pLoF	ViralHepatitis	0.53	0.880573	-0.04	830	393953	Infective/viral hepatitis
SLC40A1	Synonymous	ALP	0.052	0.266222	-0.0033	376833		Alkaline phosphatase
SLC40A1	Synonymous	ALT	0.32	0.943094	0.0011	376687		Alanine aminotransferase
SLC40A1	Synonymous	ARLD	0.68	0.943094	-0.02	1284	393557	K70 Alcoholic liver disease
SLC40A1	Synonymous	AST	0.61	0.943094	-0.00029	375430		Aspartate aminotransferase
SLC40A1	Synonymous	Alb	0.59	0.943094	-0.0011	345108		Albumin
SLC40A1	Synonymous	Biliary	0.29	0.943094	0.02	2688	392153	K83 Other diseases of biliary tract
SLC40A1	Synonymous	Cholecystitis	0.64	0.943094	-0.04	397	394386	Cholecystitis
SLC40A1	Synonymous	Cholelithiasis	0.68	0.943094	-0.04	331	394452	Gallstones removed
SLC40A1	Synonymous	Cirrhosis	0.22	0.943094	-0.04	1405	393436	K74 Fibrosis and cirrhosis of liver
SLC40A1	Synonymous	Direct bili	0.0081	0.126028	-0.0049	320418		Direct bilirubin
SLC40A1	Synonymous	GGT	0.45	0.943094	0.00085	376608		Gamma glutamyltransferase
SLC40A1	Synonymous	HCC	0.016	0.163733	0.066	367	394474	C22 Malignant neoplasm of liver and intrahepatic bile ducts
SLC40A1	Synonymous	Hepatitis	0.00035	0.0109891	0.053	1568	393273	K75 Other inflammatory liver diseases
SLC40A1	Synonymous	Total bili	0.036	0.222095	-0.0036	375237		Total bilirubin
SLC40A1	Synonymous	ViralHepatitis	0.031	0.222095	0.086	149	394692	B16 Acute hepatitis b
SLC40A1	Missense	ALP	0.29	0.720293	-0.0012	376833		Alkaline phosphatase
SLC40A1	Missense	ALT	0.81	0.989912	0.00041	376687		Alanine aminotransferase
SLC40A1	Missense	ARLD	0.19	0.618142	-0.04	770	385587	alcoholic cirrhosis custom
SLC40A1	Missense	AST	0.89	0.989912	-4.1e-05	375430		Aspartate aminotransferase
SLC40A1	Missense	Alb	0.83	0.989912	0.00058	345108		Albumin
SLC40A1	Missense	Biliary	1	1	-0.002	2688	392153	K83 Other diseases of biliary tract
SLC40A1	Missense	Cholecystitis	0.25	0.675137	0.015	397	394386	Cholecystitis
SLC40A1	Missense	Cholelithiasis	0.15	0.607621	0.0081	2565	392276	K82 Other diseases of gallbladder
SLC40A1	Missense	Cirrhosis	0.066	0.42266	0.035	558	394283	K72 Hepatic failure, not elsewhere classified
SLC40A1	Missense	Direct bili	0.06	0.42266	-0.00084	320418		Direct bilirubin
SLC40A1	Missense	GGT	0.61	0.989912	-0.00025	376608		Gamma glutamyltransferase
SLC40A1	Missense	HCC	0.21	0.618142	0.017	367	394474	C22 Malignant neoplasm of liver and intrahepatic bile ducts
SLC40A1	Missense	Hepatitis	0.008	0.25671	0.052	217	394624	K73 Chronic hepatitis, not elsewhere classified
SLC40A1	Missense	Total bili	0.88	0.989912	0.00047	375237		Total bilirubin
SLC40A1	Missense	ViralHepatitis	0.039	0.411371	0.034	830	393953	Infective/viral hepatitis
SLC40A1	pLoF	ALP	0.84	1	-0.0035	376833		Alkaline phosphatase
SLC40A1	pLoF	ALT	0.27	0.79482	0.0013	376687		Alanine aminotransferase
SLC40A1	pLoF	ARLD	0.029	0.187801	0.14	1284	393557	K70 Alcoholic liver disease
SLC40A1	pLoF	AST	0.56	1	0.0066	375430		Aspartate aminotransferase
SLC40A1	pLoF	Alb	0.25	0.79482	-0.011	345108		Albumin
SLC40A1	pLoF	Biliary	0.85	1	-0.04	2688	392153	K83 Other diseases of biliary tract
SLC40A1	pLoF	Cholecystitis	0.12	0.442592	0.065	4098	390743	K81 Cholecystitis
SLC40A1	pLoF	Cholelithiasis	0.0099	0.169874	0.11	2565	392276	K82 Other diseases of gallbladder
SLC40A1	pLoF	Cirrhosis	0.011	0.169874	0.071	11072	383769	all cause liver custom
SLC40A1	pLoF	Direct bili	0.36	0.89115	0.0075	320418		Direct bilirubin
SLC40A1	pLoF	GGT	0.56	1	-0.0041	376608		Gamma glutamyltransferase
SLC40A1	pLoF	HCC	1	1	-0.04	367	394474	C22 Malignant neoplasm of liver and intrahepatic bile ducts
SLC40A1	pLoF	Hepatitis	0.03	0.187801	0.14	1568	393273	K75 Other inflammatory liver diseases
SLC40A1	pLoF	Total bili	0.51	1	0.0069	375237		Total bilirubin
SLC40A1	pLoF	ViralHepatitis	1	1	-0.04	830	393953	Infective/viral hepatitis
SLC51B	Synonymous	ALP	1	1	0.00068	376833		Alkaline phosphatase
SLC51B	Synonymous	ALT	0.68	1	-0.0024	376687		Alanine aminotransferase
SLC51B	Synonymous	ARLD	0.74	1	-0.04	1284	393557	K70 Alcoholic liver disease
SLC51B	Synonymous	AST	0.72	1	-0.0023	375430		Aspartate aminotransferase
SLC51B	Synonymous	Alb	0.066	0.525631	-0.0062	345108		Albumin
SLC51B	Synonymous	Biliary	0.6	1	0.011	2688	392153	K83 Other diseases of biliary tract
SLC51B	Synonymous	Cholecystitis	0.0041	0.0651802	0.084	4098	390743	K81 Cholecystitis
SLC51B	Synonymous	Cholelithiasis	0.0039	0.0651802	0.22	211	394572	Gall bladder disease
SLC51B	Synonymous	Cirrhosis	0.33	1	-0.029	11072	383769	all cause liver custom
SLC51B	Synonymous	Direct bili	0.21	1	-0.006	320418		Direct bilirubin
SLC51B	Synonymous	GGT	0.33	1	-0.0022	376608		Gamma glutamyltransferase
SLC51B	Synonymous	HCC	0.9	1	-0.04	367	394474	C22 Malignant neoplasm of liver and intrahepatic bile ducts
SLC51B	Synonymous	Hepatitis	0.68	1	-0.02	6864	387977	K76 Other diseases of liver
SLC51B	Synonymous	Total bili	0.82	1	-0.0015	375237		Total bilirubin
SLC51B	Synonymous	ViralHepatitis	0.78	1	-0.04	994	393847	B19 Unspecified viral hepatitis
SLC51B	Missense	ALP	0.52	0.955511	0.00016	376833		Alkaline phosphatase
SLC51B	Missense	ALT	0.9	0.998098	0.00044	376687		Alanine aminotransferase
SLC51B	Missense	ARLD	0.41	0.955511	0.015	1284	393557	K70 Alcoholic liver disease
SLC51B	Missense	AST	0.81	0.955511	-0.00072	375430		Aspartate aminotransferase
SLC51B	Missense	Alb	0.66	0.955511	0.0012	345108		Albumin
SLC51B	Missense	Biliary	0.65	0.955511	-0.014	2688	392153	K83 Other diseases of biliary tract
SLC51B	Missense	Cholecystitis	0.15	0.928078	0.025	4098	390743	K81 Cholecystitis
SLC51B	Missense	Cholelithiasis	0.059	0.928078	0.058	211	394572	Gall bladder disease
SLC51B	Missense	Cirrhosis	0.069	0.928078	0.018	11072	383769	all cause liver custom
SLC51B	Missense	Direct bili	0.55	0.955511	0.0014	320418		Direct bilirubin
SLC51B	Missense	GGT	0.43	0.955511	0.0015	376608		Gamma glutamyltransferase
SLC51B	Missense	HCC	0.61	0.955511	-0.04	367	394474	C22 Malignant neoplasm of liver and intrahepatic bile ducts
SLC51B	Missense	Hepatitis	0.095	0.928078	0.012	6864	387977	K76 Other diseases of liver
SLC51B	Missense	Total bili	0.47	0.955511	0.0017	375237		Total bilirubin
SLC51B	Missense	ViralHepatitis	0.6	0.955511	-0.04	383	394458	B18 Chronic viral hepatitis
SLC51B	pLoF	ALP	0.74	1	-0.0084	376833		Alkaline phosphatase
SLC51B	pLoF	ALT	0.0029	0.080317	-0.043	376687		Alanine aminotransferase
SLC51B	pLoF	ARLD	1	1	-0.04	1284	393557	K70 Alcoholic liver disease
SLC51B	pLoF	AST	0.15	0.837235	-0.024	375430		Aspartate aminotransferase
SLC51B	pLoF	Alb	0.13	0.837235	-0.027	345108		Albumin
SLC51B	pLoF	Biliary	1	1	-0.04	2688	392153	K83 Other diseases of biliary tract
SLC51B	pLoF	Cholecystitis	1	1	-0.04	397	394386	Cholecystitis
SLC51B	pLoF	Cholelithiasis	0.73	1	-0.043	22173	372668	K80 Cholelithiasis
SLC51B	pLoF	Cirrhosis	0.84	1	-0.041	11072	383769	all cause liver custom
SLC51B	pLoF	Direct bili	0.79	1	0.0017	320418		Direct bilirubin
SLC51B	pLoF	GGT	0.057	0.668496	-0.029	376608		Gamma glutamyltransferase
SLC51B	pLoF	Hepatitis	0.89	1	-0.041	6864	387977	K76 Other diseases of liver
SLC51B	pLoF	Total bili	0.072	0.668496	-0.011	375237		Total bilirubin
SLC51B	pLoF	ViralHepatitis	1	1	-0.04	830	393953	Infective/viral hepatitis
SMPD1	Synonymous	ALP	0.54	0.920577	0.00033	376833		Alkaline phosphatase
SMPD1	Synonymous	ALT	0.22	0.920577	-0.0002	376687		Alanine aminotransferase
SMPD1	Synonymous	ARLD	0.55	0.920577	0.0031	1284	393557	K70 Alcoholic liver disease
SMPD1	Synonymous	AST	0.036	0.903325	-0.00043	375430		Aspartate aminotransferase
SMPD1	Synonymous	Alb	0.25	0.920577	0.00037	345108		Albumin
SMPD1	Synonymous	Biliary	0.62	0.920577	-0.0012	2688	392153	K83 Other diseases of biliary tract
SMPD1	Synonymous	Cholecystitis	0.44	0.920577	-0.0013	4098	390743	K81 Cholecystitis
SMPD1	Synonymous	Cholelithiasis	0.38	0.920577	0.02	211	394572	Gall bladder disease
SMPD1	Synonymous	Cirrhosis	0.33	0.920577	-0.003	11072	383769	all cause liver custom
SMPD1	Synonymous	Direct bili	0.41	0.920577	0.00055	320418		Direct bilirubin
SMPD1	Synonymous	GGT	0.16	0.920577	0.00063	376608		Gamma glutamyltransferase
SMPD1	Synonymous	HCC	0.77	0.920577	-0.0046	367	394474	C22 Malignant neoplasm of liver and intrahepatic bile ducts
SMPD1	Synonymous	Hepatitis	0.38	0.920577	0.014	419	394364	Hepatitis
SMPD1	Synonymous	Total bili	0.47	0.920577	0.00045	375237		Total bilirubin
SMPD1	Synonymous	ViralHepatitis	0.19	0.920577	0.032	149	394692	B16 Acute hepatitis b
SMPD1	Missense	ALP	0.13	0.557245	0.00027	376833		Alkaline phosphatase
SMPD1	Missense	ALT	0.29	0.566582	-7.3e-05	376687		Alanine aminotransferase
SMPD1	Missense	ARLD	0.0029	0.0529162	0.015	1284	393557	K70 Alcoholic liver disease
SMPD1	Missense	AST	0.74	0.797515	-0.00015	375430		Aspartate aminotransferase
SMPD1	Missense	Alb	1	1	-7.3e-05	345108		Albumin
SMPD1	Missense	Biliary	0.56	0.76286	-0.0032	2688	392153	K83 Other diseases of biliary tract
SMPD1	Missense	Cholecystitis	0.29	0.566582	-0.004	4098	390743	K81 Cholecystitis
SMPD1	Missense	Cholelithiasis	0.25	0.566582	-0.0076	211	394572	Gall bladder disease
SMPD1	Missense	Cirrhosis	0.29	0.566582	0.0051	1405	393436	K74 Fibrosis and cirrhosis of liver
SMPD1	Missense	Direct bili	0.18	0.566582	5e-04	320418		Direct bilirubin
SMPD1	Missense	GGT	0.07	0.456759	0.00021	376608		Gamma glutamyltransferase
SMPD1	Missense	HCC	0.062	0.456759	0.007	367	394474	C22 Malignant neoplasm of liver and intrahepatic bile ducts
SMPD1	Missense	Hepatitis	0.12	0.557245	0.021	217	394624	K73 Chronic hepatitis, not elsewhere classified
SMPD1	Missense	Total bili	0.21	0.566582	5e-04	375237		Total bilirubin
SMPD1	Missense	ViralHepatitis	0.45	0.730066	0.001	994	393847	B19 Unspecified viral hepatitis
SMPD1	pLoF	ALP	0.081	0.30257	-0.0031	376833		Alkaline phosphatase
SMPD1	pLoF	ALT	0.0066	0.163057	-0.0063	376687		Alanine aminotransferase
SMPD1	pLoF	ARLD	0.57	0.903359	0.0018	1284	393557	K70 Alcoholic liver disease
SMPD1	pLoF	AST	0.066	0.285694	-0.0044	375430		Aspartate aminotransferase
SMPD1	pLoF	Alb	0.36	0.847781	-0.003	345108		Albumin
SMPD1	pLoF	Biliary	0.74	0.903359	-0.019	2688	392153	K83 Other diseases of biliary tract
SMPD1	pLoF	Cholecystitis	0.3	0.767788	0.00061	4098	390743	K81 Cholecystitis
SMPD1	pLoF	Cholelithiasis	0.16	0.524418	0.0091	22173	372668	K80 Cholelithiasis
SMPD1	pLoF	Cirrhosis	0.29	0.767788	0.037	1405	393436	K74 Fibrosis and cirrhosis of liver
SMPD1	pLoF	Direct bili	0.79	0.903359	9.7e-05	320418		Direct bilirubin
SMPD1	pLoF	GGT	0.46	0.903359	-0.0023	376608		Gamma glutamyltransferase
SMPD1	pLoF	HCC	0.031	0.17348	0.084	367	394474	C22 Malignant neoplasm of liver and intrahepatic bile ducts
SMPD1	pLoF	Hepatitis	0.013	0.163057	0.13	217	394624	K73 Chronic hepatitis, not elsewhere classified
SMPD1	pLoF	Total bili	0.033	0.17348	-0.0039	375237		Total bilirubin
SMPD1	pLoF	ViralHepatitis	0.53	0.903359	0.013	994	393847	B19 Unspecified viral hepatitis
SUCLG1	Synonymous	ALP	0.33	1	0.00078	376833		Alkaline phosphatase
SUCLG1	Synonymous	ALT	0.05	0.535987	0.0013	376687		Alanine aminotransferase
SUCLG1	Synonymous	ARLD	0.83	1	0.0047	1284	393557	K70 Alcoholic liver disease
SUCLG1	Synonymous	AST	0.42	1	0.00068	375430		Aspartate aminotransferase
SUCLG1	Synonymous	Alb	0.85	1	0.00024	345108		Albumin
SUCLG1	Synonymous	Biliary	0.86	1	0.0019	2688	392153	K83 Other diseases of biliary tract
SUCLG1	Synonymous	Cholecystitis	0.033	0.523378	0.015	4098	390743	K81 Cholecystitis
SUCLG1	Synonymous	Cholelithiasis	0.27	1	0.0061	2565	392276	K82 Other diseases of gallbladder
SUCLG1	Synonymous	Cirrhosis	0.019	0.523378	0.021	558	394283	K72 Hepatic failure, not elsewhere classified
SUCLG1	Synonymous	Direct bili	0.7	1	0.00039	320418		Direct bilirubin
SUCLG1	Synonymous	GGT	0.82	1	6.5e-05	376608		Gamma glutamyltransferase
SUCLG1	Synonymous	HCC	1	1	0.0021	367	394474	C22 Malignant neoplasm of liver and intrahepatic bile ducts
SUCLG1	Synonymous	Hepatitis	0.23	1	0.03	402	394381	Non-infective hepatitis
SUCLG1	Synonymous	Total bili	0.099	0.635896	0.0014	375237		Total bilirubin
SUCLG1	Synonymous	ViralHepatitis	0.072	0.573202	-0.043	383	394458	B18 Chronic viral hepatitis
SUCLG1	Missense	ALP	0.28	0.933418	0.00089	376833		Alkaline phosphatase
SUCLG1	Missense	ALT	0.66	1	0.00019	376687		Alanine aminotransferase
SUCLG1	Missense	ARLD	0.28	0.933418	0.017	1284	393557	K70 Alcoholic liver disease
SUCLG1	Missense	AST	0.21	0.933418	0.00076	375430		Aspartate aminotransferase
SUCLG1	Missense	Alb	0.47	1	0.00073	345108		Albumin
SUCLG1	Missense	Biliary	0.83	1	-0.0011	2688	392153	K83 Other diseases of biliary tract
SUCLG1	Missense	Cholecystitis	0.51	1	0.0066	4098	390743	K81 Cholecystitis
SUCLG1	Missense	Cholelithiasis	0.036	0.573438	0.0069	22173	372668	K80 Cholelithiasis
SUCLG1	Missense	Cirrhosis	0.18	0.933418	0.022	558	394283	K72 Hepatic failure, not elsewhere classified
SUCLG1	Missense	Direct bili	0.6	1	5e-05	320418		Direct bilirubin
SUCLG1	Missense	GGT	0.0074	0.23646	0.0013	376608		Gamma glutamyltransferase
SUCLG1	Missense	HCC	1	1	-0.0057	367	394474	C22 Malignant neoplasm of liver and intrahepatic bile ducts
SUCLG1	Missense	Hepatitis	0.19	0.933418	0.018	217	394624	K73 Chronic hepatitis, not elsewhere classified
SUCLG1	Missense	Total bili	0.18	0.933418	0.00028	375237		Total bilirubin
SUCLG1	Missense	ViralHepatitis	0.7	1	-0.0076	149	394692	B16 Acute hepatitis b
SUCLG1	pLoF	ALP	0.23	1	-0.0013	376833		Alkaline phosphatase
SUCLG1	pLoF	ALT	0.19	1	0.0032	376687		Alanine aminotransferase
SUCLG1	pLoF	ARLD	0.12	0.951331	0.057	1284	393557	K70 Alcoholic liver disease
SUCLG1	pLoF	AST	0.31	1	0.0043	375430		Aspartate aminotransferase
SUCLG1	pLoF	Alb	0.64	1	-0.0016	345108		Albumin
SUCLG1	pLoF	Biliary	0.53	1	-0.04	2688	392153	K83 Other diseases of biliary tract
SUCLG1	pLoF	Cholecystitis	0.0087	0.277399	0.078	4098	390743	K81 Cholecystitis
SUCLG1	pLoF	Cholelithiasis	0.24	1	0.048	2565	392276	K82 Other diseases of gallbladder
SUCLG1	pLoF	Cirrhosis	0.53	1	0.017	11072	383769	all cause liver custom
SUCLG1	pLoF	Direct bili	0.81	1	-0.00071	320418		Direct bilirubin
SUCLG1	pLoF	GGT	0.55	1	0.003	376608		Gamma glutamyltransferase
SUCLG1	pLoF	HCC	0.9	1	-0.04	367	394474	C22 Malignant neoplasm of liver and intrahepatic bile ducts
SUCLG1	pLoF	Hepatitis	0.02	0.312519	0.15	419	394364	Hepatitis
SUCLG1	pLoF	Total bili	0.79	1	0.0019	375237		Total bilirubin
SUCLG1	pLoF	ViralHepatitis	0.78	1	-0.04	994	393847	B19 Unspecified viral hepatitis
TALDO1	Synonymous	ALP	0.54	0.927775	-0.0003	376833		Alkaline phosphatase
TALDO1	Synonymous	ALT	0.023	0.237431	-0.0027	376687		Alanine aminotransferase
TALDO1	Synonymous	ARLD	0.44	0.926761	-0.018	1284	393557	K70 Alcoholic liver disease
TALDO1	Synonymous	AST	0.0017	0.0526885	-0.0037	375430		Aspartate aminotransferase
TALDO1	Synonymous	Alb	0.88	0.965319	-0.00043	345108		Albumin
TALDO1	Synonymous	Biliary	0.48	0.926761	-0.015	2688	392153	K83 Other diseases of biliary tract
TALDO1	Synonymous	Cholecystitis	0.17	0.926761	0.027	397	394386	Cholecystitis
TALDO1	Synonymous	Cholelithiasis	0.25	0.926761	0.021	211	394572	Gall bladder disease
TALDO1	Synonymous	Cirrhosis	0.0051	0.0786243	0.079	558	394283	K72 Hepatic failure, not elsewhere classified
TALDO1	Synonymous	Direct bili	0.76	0.965319	-0.00032	320418		Direct bilirubin
TALDO1	Synonymous	GGT	0.75	0.965319	-0.00065	376608		Gamma glutamyltransferase
TALDO1	Synonymous	HCC	0.47	0.926761	-0.04	367	394474	C22 Malignant neoplasm of liver and intrahepatic bile ducts
TALDO1	Synonymous	Hepatitis	0.23	0.926761	0.023	402	394381	Non-infective hepatitis
TALDO1	Synonymous	Total bili	0.57	0.937567	0.00015	375237		Total bilirubin
TALDO1	Synonymous	ViralHepatitis	0.45	0.926761	-0.04	383	394458	B18 Chronic viral hepatitis
TALDO1	Missense	ALP	0.11	0.843518	-0.00073	376833		Alkaline phosphatase
TALDO1	Missense	ALT	0.55	1	9.6e-05	376687		Alanine aminotransferase
TALDO1	Missense	ARLD	0.22	0.948573	0.015	770	385587	alcoholic cirrhosis custom
TALDO1	Missense	AST	0.82	1	5.4e-05	375430		Aspartate aminotransferase
TALDO1	Missense	Alb	0.15	0.905904	-0.00088	345108		Albumin
TALDO1	Missense	Biliary	1	1	0.00052	2688	392153	K83 Other diseases of biliary tract
TALDO1	Missense	Cholecystitis	0.2	0.948573	0.024	397	394386	Cholecystitis
TALDO1	Missense	Cholelithiasis	0.31	0.983687	-0.03	211	394572	Gall bladder disease
TALDO1	Missense	Cirrhosis	0.73	1	-0.0088	558	394283	K72 Hepatic failure, not elsewhere classified
TALDO1	Missense	Direct bili	0.87	1	7.5e-05	320418		Direct bilirubin
TALDO1	Missense	GGT	0.74	1	-0.00025	376608		Gamma glutamyltransferase
TALDO1	Missense	HCC	0.87	1	-0.0062	367	394474	C22 Malignant neoplasm of liver and intrahepatic bile ducts
TALDO1	Missense	Hepatitis	0.053	0.53325	0.035	402	394381	Non-infective hepatitis
TALDO1	Missense	Total bili	0.79	1	-0.00022	375237		Total bilirubin
TALDO1	Missense	ViralHepatitis	0.0054	0.161908	0.022	830	393953	Infective/viral hepatitis
TALDO1	pLoF	ALP	0.61	1	-0.0029	376833		Alkaline phosphatase
TALDO1	pLoF	ALT	0.16	0.582978	0.0053	376687		Alanine aminotransferase
TALDO1	pLoF	ARLD	0.0013	0.0361209	0.16	770	385587	alcoholic cirrhosis custom
TALDO1	pLoF	AST	0.51	1	0.00043	375430		Aspartate aminotransferase
TALDO1	pLoF	Alb	0.17	0.582978	-0.0062	345108		Albumin
TALDO1	pLoF	Biliary	0.61	1	-0.038	2688	392153	K83 Other diseases of biliary tract
TALDO1	pLoF	Cholecystitis	0.47	1	-0.039	4098	390743	K81 Cholecystitis
TALDO1	pLoF	Cholelithiasis	0.0047	0.0361209	0.24	211	394572	Gall bladder disease
TALDO1	pLoF	Cirrhosis	0.017	0.0969262	0.094	2360	385485	all cause cirrhosis custom
TALDO1	pLoF	Direct bili	0.61	1	-0.0026	320418		Direct bilirubin
TALDO1	pLoF	GGT	0.73	1	0.002	376608		Gamma glutamyltransferase
TALDO1	pLoF	HCC	0.92	1	-0.038	367	394474	C22 Malignant neoplasm of liver and intrahepatic bile ducts
TALDO1	pLoF	Hepatitis	0.003	0.0361209	0.23	217	394624	K73 Chronic hepatitis, not elsewhere classified
TALDO1	pLoF	Total bili	0.66	1	-0.0027	375237		Total bilirubin
TALDO1	pLoF	ViralHepatitis	0.8	1	-0.039	994	393847	B19 Unspecified viral hepatitis
TFR2	Synonymous	ALP	0.71	0.990932	4.6e-05	376833		Alkaline phosphatase
TFR2	Synonymous	ALT	0.48	0.990932	-0.00033	376687		Alanine aminotransferase
TFR2	Synonymous	ARLD	0.21	0.800343	-0.011	1284	393557	K70 Alcoholic liver disease
TFR2	Synonymous	AST	0.36	0.990932	-0.0002	375430		Aspartate aminotransferase
TFR2	Synonymous	Alb	0.2	0.800343	5.2e-06	345108		Albumin
TFR2	Synonymous	Biliary	0.68	0.990932	0.0031	2688	392153	K83 Other diseases of biliary tract
TFR2	Synonymous	Cholecystitis	0.81	0.990932	-8.5e-06	4098	390743	K81 Cholecystitis
TFR2	Synonymous	Cholelithiasis	0.23	0.800343	0.00044	211	394572	Gall bladder disease
TFR2	Synonymous	Cirrhosis	0.066	0.800343	-0.014	1405	393436	K74 Fibrosis and cirrhosis of liver
TFR2	Synonymous	Direct bili	0.16	0.800343	5e-04	320418		Direct bilirubin
TFR2	Synonymous	GGT	1	1	-4.3e-05	376608		Gamma glutamyltransferase
TFR2	Synonymous	HCC	0.64	0.990932	-0.006	367	394474	C22 Malignant neoplasm of liver and intrahepatic bile ducts
TFR2	Synonymous	Hepatitis	0.12	0.800343	-0.023	402	394381	Non-infective hepatitis
TFR2	Synonymous	Total bili	0.013	0.405927	0.00093	375237		Total bilirubin
TFR2	Synonymous	ViralHepatitis	0.68	0.990932	-0.015	149	394692	B16 Acute hepatitis b
TFR2	Missense	ALP	0.46	0.874481	-0.00035	376833		Alkaline phosphatase
TFR2	Missense	ALT	0.15	0.68867	-0.00026	376687		Alanine aminotransferase
TFR2	Missense	ARLD	0.5	0.874481	-0.0061	1284	393557	K70 Alcoholic liver disease
TFR2	Missense	AST	0.14	0.68867	0.00058	375430		Aspartate aminotransferase
TFR2	Missense	Alb	0.0046	0.0737325	1.7e-05	345108		Albumin
TFR2	Missense	Biliary	0.79	0.902259	0.0019	2688	392153	K83 Other diseases of biliary tract
TFR2	Missense	Cholecystitis	0.56	0.874481	-0.0082	397	394386	Cholecystitis
TFR2	Missense	Cholelithiasis	0.08	0.63989	-0.0031	22173	372668	K80 Cholelithiasis
TFR2	Missense	Cirrhosis	0.26	0.874481	0.012	558	394283	K72 Hepatic failure, not elsewhere classified
TFR2	Missense	Direct bili	0.04	0.42287	0.00098	320418		Direct bilirubin
TFR2	Missense	GGT	1	1	-4.6e-05	376608		Gamma glutamyltransferase
TFR2	Missense	HCC	0.47	0.874481	-0.012	367	394474	C22 Malignant neoplasm of liver and intrahepatic bile ducts
TFR2	Missense	Hepatitis	0.33	0.874481	-0.0027	6864	387977	K76 Other diseases of liver
TFR2	Missense	Total bili	0.0016	0.0527653	0.0013	375237		Total bilirubin
TFR2	Missense	ViralHepatitis	0.42	0.874481	-0.02	149	394692	B16 Acute hepatitis b
TFR2	pLoF	ALP	0.41	0.879223	0.00062	376833		Alkaline phosphatase
TFR2	pLoF	ALT	0.76	0.879223	-0.0011	376687		Alanine aminotransferase
TFR2	pLoF	ARLD	0.6	0.879223	-0.04	770	385587	alcoholic cirrhosis custom
TFR2	pLoF	AST	0.51	0.879223	0.0015	375430		Aspartate aminotransferase
TFR2	pLoF	Alb	0.85	0.879223	0.00011	345108		Albumin
TFR2	pLoF	Biliary	0.56	0.879223	0.0032	2688	392153	K83 Other diseases of biliary tract
TFR2	pLoF	Cholecystitis	0.41	0.879223	0.014	4098	390743	K81 Cholecystitis
TFR2	pLoF	Cholelithiasis	0.45	0.879223	0.0069	22173	372668	K80 Cholelithiasis
TFR2	pLoF	Cirrhosis	0.21	0.879223	-0.019	11072	383769	all cause liver custom
TFR2	pLoF	Direct bili	0.29	0.879223	0.003	320418		Direct bilirubin
TFR2	pLoF	GGT	0.66	0.879223	-0.0012	376608		Gamma glutamyltransferase
TFR2	pLoF	HCC	0.75	0.879223	-0.04	367	394474	C22 Malignant neoplasm of liver and intrahepatic bile ducts
TFR2	pLoF	Hepatitis	0.11	0.879223	0.04	419	394364	Hepatitis
TFR2	pLoF	Total bili	0.15	0.879223	0.0033	375237		Total bilirubin
TFR2	pLoF	ViralHepatitis	0.51	0.879223	-0.04	994	393847	B19 Unspecified viral hepatitis
TJP2	Synonymous	ALP	0.065	0.519468	-0.00098	376833		Alkaline phosphatase
TJP2	Synonymous	ALT	0.4	0.991389	-0.00055	376687		Alanine aminotransferase
TJP2	Synonymous	ARLD	0.6	0.991389	0.0095	770	385587	alcoholic cirrhosis custom
TJP2	Synonymous	AST	0.83	0.991389	0.00021	375430		Aspartate aminotransferase
TJP2	Synonymous	Alb	0.88	0.991389	-0.00017	345108		Albumin
TJP2	Synonymous	Biliary	1	1	-0.00074	2688	392153	K83 Other diseases of biliary tract
TJP2	Synonymous	Cholecystitis	0.14	0.704544	-0.022	397	394386	Cholecystitis
TJP2	Synonymous	Cholelithiasis	0.27	0.991389	-0.031	211	394572	Gall bladder disease
TJP2	Synonymous	Cirrhosis	0.028	0.374283	0.031	558	394283	K72 Hepatic failure, not elsewhere classified
TJP2	Synonymous	Direct bili	0.12	0.704544	-0.00074	320418		Direct bilirubin
TJP2	Synonymous	GGT	0.53	0.991389	0.00012	376608		Gamma glutamyltransferase
TJP2	Synonymous	HCC	0.9	0.991389	0.0049	367	394474	C22 Malignant neoplasm of liver and intrahepatic bile ducts
TJP2	Synonymous	Hepatitis	0.15	0.704544	0.036	217	394624	K73 Chronic hepatitis, not elsewhere classified
TJP2	Synonymous	Total bili	0.45	0.991389	-0.00029	375237		Total bilirubin
TJP2	Synonymous	ViralHepatitis	0.0061	0.195424	0.035	383	394458	B18 Chronic viral hepatitis
TJP2	Missense	ALP	0.81	0.870989	0.00015	376833		Alkaline phosphatase
TJP2	Missense	ALT	0.66	0.870989	0.00029	376687		Alanine aminotransferase
TJP2	Missense	ARLD	0.71	0.870989	-0.0063	770	385587	alcoholic cirrhosis custom
TJP2	Missense	AST	0.45	0.870989	0.00041	375430		Aspartate aminotransferase
TJP2	Missense	Alb	0.22	0.870989	4e-04	345108		Albumin
TJP2	Missense	Biliary	0.27	0.870989	-0.0068	2688	392153	K83 Other diseases of biliary tract
TJP2	Missense	Cholecystitis	0.47	0.870989	1.6e-05	397	394386	Cholecystitis
TJP2	Missense	Cholelithiasis	0.31	0.870989	-0.0023	22173	372668	K80 Cholelithiasis
TJP2	Missense	Cirrhosis	0.26	0.870989	-0.021	277	394506	Liver failure/cirrhosis
TJP2	Missense	Direct bili	0.32	0.870989	0.00063	320418		Direct bilirubin
TJP2	Missense	GGT	0.025	0.787848	0.00085	376608		Gamma glutamyltransferase
TJP2	Missense	HCC	0.47	0.870989	-0.014	367	394474	C22 Malignant neoplasm of liver and intrahepatic bile ducts
TJP2	Missense	Hepatitis	0.3	0.870989	-0.017	419	394364	Hepatitis
TJP2	Missense	Total bili	0.73	0.870989	-0.00014	375237		Total bilirubin
TJP2	Missense	ViralHepatitis	0.14	0.870989	0.021	149	394692	B16 Acute hepatitis b
TJP2	pLoF	ALP	0.15	0.562028	0.0012	376833		Alkaline phosphatase
TJP2	pLoF	ALT	0.37	0.850547	0.0027	376687		Alanine aminotransferase
TJP2	pLoF	ARLD	0.55	0.921495	-0.04	1284	393557	K70 Alcoholic liver disease
TJP2	pLoF	AST	0.9	0.921495	0.00083	375430		Aspartate aminotransferase
TJP2	pLoF	Alb	0.9	0.921495	0.00011	345108		Albumin
TJP2	pLoF	Biliary	0.75	0.921495	-0.018	2688	392153	K83 Other diseases of biliary tract
TJP2	pLoF	Cholecystitis	0.65	0.921495	0.00079	4098	390743	K81 Cholecystitis
TJP2	pLoF	Cholelithiasis	0.21	0.622814	0.021	2565	392276	K82 Other diseases of gallbladder
TJP2	pLoF	Cirrhosis	0.012	0.13285	0.1	277	394506	Liver failure/cirrhosis
TJP2	pLoF	Direct bili	0.63	0.921495	0.0021	320418		Direct bilirubin
TJP2	pLoF	GGT	0.00029	0.00930368	0.008	376608		Gamma glutamyltransferase
TJP2	pLoF	HCC	0.035	0.21084	0.074	367	394474	C22 Malignant neoplasm of liver and intrahepatic bile ducts
TJP2	pLoF	Hepatitis	0.009	0.13285	0.13	217	394624	K73 Chronic hepatitis, not elsewhere classified
TJP2	pLoF	Total bili	0.85	0.921495	0.0011	375237		Total bilirubin
TJP2	pLoF	ViralHepatitis	0.31	0.774232	0.021	830	393953	Infective/viral hepatitis
TMEM67	Synonymous	ALP	0.57	0.943231	-2e-05	376833		Alkaline phosphatase
TMEM67	Synonymous	ALT	0.84	0.943231	4.8e-05	376687		Alanine aminotransferase
TMEM67	Synonymous	ARLD	0.77	0.943231	-0.0015	1284	393557	K70 Alcoholic liver disease
TMEM67	Synonymous	AST	0.88	0.943231	7.2e-05	375430		Aspartate aminotransferase
TMEM67	Synonymous	Alb	0.22	0.943231	0.00056	345108		Albumin
TMEM67	Synonymous	Biliary	0.81	0.943231	0.002	2688	392153	K83 Other diseases of biliary tract
TMEM67	Synonymous	Cholecystitis	0.42	0.943231	0.0037	4098	390743	K81 Cholecystitis
TMEM67	Synonymous	Cholelithiasis	0.34	0.943231	0.016	211	394572	Gall bladder disease
TMEM67	Synonymous	Cirrhosis	0.16	0.943231	-0.026	277	394506	Liver failure/cirrhosis
TMEM67	Synonymous	Direct bili	0.58	0.943231	-0.00038	320418		Direct bilirubin
TMEM67	Synonymous	GGT	0.48	0.943231	0.00019	376608		Gamma glutamyltransferase
TMEM67	Synonymous	HCC	0.86	0.943231	0.005	367	394474	C22 Malignant neoplasm of liver and intrahepatic bile ducts
TMEM67	Synonymous	Hepatitis	0.3	0.943231	-0.018	419	394364	Hepatitis
TMEM67	Synonymous	Total bili	0.5	0.943231	9.7e-05	375237		Total bilirubin
TMEM67	Synonymous	ViralHepatitis	0.24	0.943231	0.0082	830	393953	Infective/viral hepatitis
TMEM67	Missense	ALP	0.37	0.859054	-0.0004	376833		Alkaline phosphatase
TMEM67	Missense	ALT	0.23	0.778515	-0.00048	376687		Alanine aminotransferase
TMEM67	Missense	ARLD	0.81	1	-0.0032	1284	393557	K70 Alcoholic liver disease
TMEM67	Missense	AST	0.22	0.778515	-0.0005	375430		Aspartate aminotransferase
TMEM67	Missense	Alb	0.73	1	0.00024	345108		Albumin
TMEM67	Missense	Biliary	0.21	0.778515	-0.0066	2688	392153	K83 Other diseases of biliary tract
TMEM67	Missense	Cholecystitis	0.59	1	0.00096	4098	390743	K81 Cholecystitis
TMEM67	Missense	Cholelithiasis	0.33	0.83125	-0.015	331	394452	Gallstones removed
TMEM67	Missense	Cirrhosis	0.14	0.778515	-0.01	1405	393436	K74 Fibrosis and cirrhosis of liver
TMEM67	Missense	Direct bili	0.0024	0.0711239	-0.0014	320418		Direct bilirubin
TMEM67	Missense	HCC	1	1	-0.0023	367	394474	C22 Malignant neoplasm of liver and intrahepatic bile ducts
TMEM67	Missense	Hepatitis	0.26	0.793166	0.021	217	394624	K73 Chronic hepatitis, not elsewhere classified
TMEM67	Missense	Total bili	0.2	0.778515	-0.00049	375237		Total bilirubin
TMEM67	Missense	ViralHepatitis	0.035	0.526695	0.018	830	393953	Infective/viral hepatitis
TMEM67	pLoF	ALP	0.06	0.457381	-0.0049	376833		Alkaline phosphatase
TMEM67	pLoF	ALT	0.72	0.887532	6.6e-05	376687		Alanine aminotransferase
TMEM67	pLoF	ARLD	0.032	0.457381	0.074	770	385587	alcoholic cirrhosis custom
TMEM67	pLoF	AST	0.45	0.887532	0.0013	375430		Aspartate aminotransferase
TMEM67	pLoF	Alb	0.8	0.887532	-0.00019	345108		Albumin
TMEM67	pLoF	Biliary	0.14	0.492745	0.05	2688	392153	K83 Other diseases of biliary tract
TMEM67	pLoF	Cholecystitis	0.86	0.887532	-0.0085	4098	390743	K81 Cholecystitis
TMEM67	pLoF	Cholelithiasis	0.0095	0.294264	0.16	211	394572	Gall bladder disease
TMEM67	pLoF	Cirrhosis	0.045	0.457381	0.032	11072	383769	all cause liver custom
TMEM67	pLoF	Direct bili	0.78	0.887532	-0.0016	320418		Direct bilirubin
TMEM67	pLoF	GGT	0.21	0.652703	0.0035	376608		Gamma glutamyltransferase
TMEM67	pLoF	HCC	0.79	0.887532	-0.04	367	394474	C22 Malignant neoplasm of liver and intrahepatic bile ducts
TMEM67	pLoF	Hepatitis	0.081	0.457381	0.072	1568	393273	K75 Other inflammatory liver diseases
TMEM67	pLoF	Total bili	0.84	0.887532	-0.0011	375237		Total bilirubin
TMEM67	pLoF	ViralHepatitis	0.6	0.887532	-0.04	994	393847	B19 Unspecified viral hepatitis
TRMU	Synonymous	ALP	0.86	0.907106	-0.00015	376833		Alkaline phosphatase
TRMU	Synonymous	ALT	0.16	0.539054	0.00035	376687		Alanine aminotransferase
TRMU	Synonymous	ARLD	0.1	0.539054	0.018	770	385587	alcoholic cirrhosis custom
TRMU	Synonymous	AST	0.017	0.255552	0.00096	375430		Aspartate aminotransferase
TRMU	Synonymous	Alb	0.14	0.539054	-0.00076	345108		Albumin
TRMU	Synonymous	Biliary	0.64	0.907106	-0.0039	2688	392153	K83 Other diseases of biliary tract
TRMU	Synonymous	Cholecystitis	0.024	0.255552	0.011	4098	390743	K81 Cholecystitis
TRMU	Synonymous	Cholelithiasis	0.19	0.539054	0.013	331	394452	Gallstones removed
TRMU	Synonymous	Cirrhosis	0.013	0.255552	0.019	1405	393436	K74 Fibrosis and cirrhosis of liver
TRMU	Synonymous	Direct bili	0.79	0.907106	-0.00027	320418		Direct bilirubin
TRMU	Synonymous	GGT	0.61	0.907106	-0.00031	376608		Gamma glutamyltransferase
TRMU	Synonymous	HCC	0.83	0.907106	-0.0056	367	394474	C22 Malignant neoplasm of liver and intrahepatic bile ducts
TRMU	Synonymous	Hepatitis	0.23	0.610384	0.0097	419	394364	Hepatitis
TRMU	Synonymous	Total bili	0.3	0.74101	-0.00043	375237		Total bilirubin
TRMU	Synonymous	ViralHepatitis	0.59	0.907106	0.0077	830	393953	Infective/viral hepatitis
TRMU	Missense	ALP	0.014	0.436899	-0.0015	376833		Alkaline phosphatase
TRMU	Missense	ALT	0.69	1	-0.00041	376687		Alanine aminotransferase
TRMU	Missense	ARLD	0.045	0.606791	0.029	770	385587	alcoholic cirrhosis custom
TRMU	Missense	AST	0.77	1	-9.9e-05	375430		Aspartate aminotransferase
TRMU	Missense	Alb	0.76	1	0.00028	345108		Albumin
TRMU	Missense	Biliary	1	1	-0.00024	2688	392153	K83 Other diseases of biliary tract
TRMU	Missense	Cholecystitis	0.19	0.761497	-0.031	397	394386	Cholecystitis
TRMU	Missense	Cholelithiasis	0.34	0.999697	0.026	211	394572	Gall bladder disease
TRMU	Missense	Cirrhosis	0.34	0.999697	0.0038	558	394283	K72 Hepatic failure, not elsewhere classified
TRMU	Missense	Direct bili	0.11	0.606791	-9.3e-05	320418		Direct bilirubin
TRMU	Missense	GGT	0.14	0.640352	-0.00097	376608		Gamma glutamyltransferase
TRMU	Missense	HCC	0.56	1	-0.0015	367	394474	C22 Malignant neoplasm of liver and intrahepatic bile ducts
TRMU	Missense	Hepatitis	0.11	0.606791	0.02	402	394381	Non-infective hepatitis
TRMU	Missense	Total bili	0.07	0.606791	0.00056	375237		Total bilirubin
TRMU	Missense	ViralHepatitis	0.83	1	-0.015	149	394692	B16 Acute hepatitis b
TRMU	pLoF	ALP	0.17	0.878655	-0.0013	376833		Alkaline phosphatase
TRMU	pLoF	ALT	0.85	0.878655	-0.00079	376687		Alanine aminotransferase
TRMU	pLoF	ARLD	0.47	0.878655	-0.04	1284	393557	K70 Alcoholic liver disease
TRMU	pLoF	AST	0.68	0.878655	-0.0013	375430		Aspartate aminotransferase
TRMU	pLoF	Alb	0.61	0.878655	0.0018	345108		Albumin
TRMU	pLoF	Biliary	0.57	0.878655	-0.023	2688	392153	K83 Other diseases of biliary tract
TRMU	pLoF	Cholecystitis	0.61	0.878655	-0.018	4098	390743	K81 Cholecystitis
TRMU	pLoF	Cholelithiasis	0.22	0.878655	-0.04	2565	392276	K82 Other diseases of gallbladder
TRMU	pLoF	Cirrhosis	0.16	0.878655	0.037	558	394283	K72 Hepatic failure, not elsewhere classified
TRMU	pLoF	Direct bili	0.74	0.878655	0.0015	320418		Direct bilirubin
TRMU	pLoF	GGT	0.49	0.878655	-0.002	376608		Gamma glutamyltransferase
TRMU	pLoF	HCC	0.77	0.878655	-0.04	367	394474	C22 Malignant neoplasm of liver and intrahepatic bile ducts
TRMU	pLoF	Hepatitis	0.38	0.878655	-0.04	1568	393273	K75 Other inflammatory liver diseases
TRMU	pLoF	Total bili	0.41	0.878655	0.0026	375237		Total bilirubin
TRMU	pLoF	ViralHepatitis	0.54	0.878655	-0.04	994	393847	B19 Unspecified viral hepatitis
TUFM	Synonymous	ALP	0.75	1	3e-04	376833		Alkaline phosphatase
TUFM	Synonymous	ALT	0.86	1	0.00019	376687		Alanine aminotransferase
TUFM	Synonymous	ARLD	0.5	1	-0.016	770	385587	alcoholic cirrhosis custom
TUFM	Synonymous	AST	0.63	1	0.00016	375430		Aspartate aminotransferase
TUFM	Synonymous	Alb	0.32	0.85863	-0.00094	345108		Albumin
TUFM	Synonymous	Biliary	0.42	1	-0.0098	2688	392153	K83 Other diseases of biliary tract
TUFM	Synonymous	Cholecystitis	0.29	0.85863	0.0043	4098	390743	K81 Cholecystitis
TUFM	Synonymous	Cholelithiasis	0.018	0.290493	0.06	331	394452	Gallstones removed
TUFM	Synonymous	Cirrhosis	0.079	0.842245	0.02	1941	385581	non alcoholic cirrhosis custom
TUFM	Synonymous	Direct bili	0.12	0.85863	-0.0016	320418		Direct bilirubin
TUFM	Synonymous	GGT	1	1	-9.2e-05	376608		Gamma glutamyltransferase
TUFM	Synonymous	HCC	1	1	-0.00077	367	394474	C22 Malignant neoplasm of liver and intrahepatic bile ducts
TUFM	Synonymous	Hepatitis	0.0085	0.270562	0.049	402	394381	Non-infective hepatitis
TUFM	Synonymous	Total bili	0.16	0.85863	-0.0013	375237		Total bilirubin
TUFM	Synonymous	ViralHepatitis	0.79	1	0.0079	383	394458	B18 Chronic viral hepatitis
TUFM	Missense	ALP	0.4	0.797159	-0.00072	376833		Alkaline phosphatase
TUFM	Missense	ALT	0.53	0.797159	-0.00065	376687		Alanine aminotransferase
TUFM	Missense	ARLD	0.32	0.797159	-0.016	1284	393557	K70 Alcoholic liver disease
TUFM	Missense	AST	0.35	0.797159	-0.00086	375430		Aspartate aminotransferase
TUFM	Missense	Alb	0.18	0.718139	0.00097	345108		Albumin
TUFM	Missense	Biliary	0.73	0.812484	0.0014	2688	392153	K83 Other diseases of biliary tract
TUFM	Missense	Cholecystitis	0.52	0.797159	0.0048	4098	390743	K81 Cholecystitis
TUFM	Missense	Cholelithiasis	0.46	0.797159	0.0066	211	394572	Gall bladder disease
TUFM	Missense	Cirrhosis	0.37	0.797159	-0.023	558	394283	K72 Hepatic failure, not elsewhere classified
TUFM	Missense	Direct bili	0.048	0.496512	-0.0012	320418		Direct bilirubin
TUFM	Missense	GGT	0.19	0.718139	-0.0011	376608		Gamma glutamyltransferase
TUFM	Missense	HCC	0.13	0.718139	0.024	367	394474	C22 Malignant neoplasm of liver and intrahepatic bile ducts
TUFM	Missense	Hepatitis	0.076	0.588428	0.044	217	394624	K73 Chronic hepatitis, not elsewhere classified
TUFM	Missense	Total bili	0.32	0.797159	-0.00015	375237		Total bilirubin
TUFM	Missense	ViralHepatitis	0.0032	0.100176	0.041	994	393847	B19 Unspecified viral hepatitis
TUFM	pLoF	ALP	0.4	1	-0.0022	376833		Alkaline phosphatase
TUFM	pLoF	ALT	0.72	1	0.003	376687		Alanine aminotransferase
TUFM	pLoF	ARLD	0.86	1	-0.039	1284	393557	K70 Alcoholic liver disease
TUFM	pLoF	AST	0.6	1	0.0038	375430		Aspartate aminotransferase
TUFM	pLoF	Alb	0.91	1	0.0016	345108		Albumin
TUFM	pLoF	Biliary	0.71	1	-0.039	2688	392153	K83 Other diseases of biliary tract
TUFM	pLoF	Cholecystitis	0.005	0.159526	0.23	397	394386	Cholecystitis
TUFM	pLoF	Cholelithiasis	0.73	1	-0.04	2565	392276	K82 Other diseases of gallbladder
TUFM	pLoF	Cirrhosis	0.29	1	-0.04	11072	383769	all cause liver custom
TUFM	pLoF	Direct bili	0.64	1	-0.0021	320418		Direct bilirubin
TUFM	pLoF	GGT	0.1	1	-9.4e-05	376608		Gamma glutamyltransferase
TUFM	pLoF	HCC	1	1	-0.039	367	394474	C22 Malignant neoplasm of liver and intrahepatic bile ducts
TUFM	pLoF	Hepatitis	0.46	1	-0.04	6864	387977	K76 Other diseases of liver
TUFM	pLoF	Total bili	0.67	1	-0.001	375237		Total bilirubin
TUFM	pLoF	ViralHepatitis	0.88	1	-0.038	994	393847	B19 Unspecified viral hepatitis
TWNK	Synonymous	ALP	0.5	0.799801	6e-04	376833		Alkaline phosphatase
TWNK	Synonymous	ALT	0.18	0.799801	-0.00057	376687		Alanine aminotransferase
TWNK	Synonymous	ARLD	0.072	0.386313	0.033	770	385587	alcoholic cirrhosis custom
TWNK	Synonymous	AST	0.7	0.799801	0.00048	375430		Aspartate aminotransferase
TWNK	Synonymous	Alb	0.21	0.799801	0.0011	345108		Albumin
TWNK	Synonymous	Biliary	0.47	0.799801	0.0087	2688	392153	K83 Other diseases of biliary tract
TWNK	Synonymous	Cholecystitis	0.018	0.203781	0.047	397	394386	Cholecystitis
TWNK	Synonymous	Cholelithiasis	0.26	0.799801	-0.0046	22173	372668	K80 Cholelithiasis
TWNK	Synonymous	Cirrhosis	0.29	0.799801	0.014	1941	385581	non alcoholic cirrhosis custom
TWNK	Synonymous	Direct bili	0.0032	0.102416	0.0028	320418		Direct bilirubin
TWNK	Synonymous	GGT	0.74	0.799801	0.00042	376608		Gamma glutamyltransferase
TWNK	Synonymous	HCC	0.43	0.799801	-0.027	367	394474	C22 Malignant neoplasm of liver and intrahepatic bile ducts
TWNK	Synonymous	Hepatitis	0.47	0.799801	0.0098	419	394364	Hepatitis
TWNK	Synonymous	Total bili	0.071	0.386313	0.0017	375237		Total bilirubin
TWNK	Synonymous	ViralHepatitis	0.019	0.203781	0.027	994	393847	B19 Unspecified viral hepatitis
TWNK	Missense	ALP	0.00058	0.0186161	0.00024	376833		Alkaline phosphatase
TWNK	Missense	ALT	0.34	0.672581	-0.00047	376687		Alanine aminotransferase
TWNK	Missense	ARLD	0.28	0.672581	0.0073	770	385587	alcoholic cirrhosis custom
TWNK	Missense	AST	0.36	0.672581	-0.00073	375430		Aspartate aminotransferase
TWNK	Missense	Alb	0.34	0.672581	-0.00024	345108		Albumin
TWNK	Missense	Biliary	0.65	0.777318	-0.0031	2688	392153	K83 Other diseases of biliary tract
TWNK	Missense	Cholecystitis	0.46	0.745314	-0.0066	4098	390743	K81 Cholecystitis
TWNK	Missense	Cholelithiasis	0.0016	0.025533	-0.0013	22173	372668	K80 Cholelithiasis
TWNK	Missense	Cirrhosis	0.3	0.672581	0.011	2360	385485	all cause cirrhosis custom
TWNK	Missense	Direct bili	0.011	0.114368	0.00012	320418		Direct bilirubin
TWNK	Missense	GGT	0.19	0.672581	-0.00095	376608		Gamma glutamyltransferase
TWNK	Missense	HCC	0.26	0.672581	-0.03	367	394474	C22 Malignant neoplasm of liver and intrahepatic bile ducts
TWNK	Missense	Hepatitis	0.22	0.672581	-0.03	419	394364	Hepatitis
TWNK	Missense	Total bili	0.12	0.672581	0.00073	375237		Total bilirubin
TWNK	Missense	ViralHepatitis	0.15	0.672581	-0.0012	994	393847	B19 Unspecified viral hepatitis
TWNK	pLoF	ALP	0.22	1	-0.00014	376833		Alkaline phosphatase
TWNK	pLoF	ALT	0.015	0.244919	-0.0075	376687		Alanine aminotransferase
TWNK	pLoF	ARLD	0.84	1	-0.04	1284	393557	K70 Alcoholic liver disease
TWNK	pLoF	AST	0.00021	0.00661582	-0.016	375430		Aspartate aminotransferase
TWNK	pLoF	Alb	0.068	0.728904	-0.0088	345108		Albumin
TWNK	pLoF	Biliary	0.65	1	-0.04	2688	392153	K83 Other diseases of biliary tract
TWNK	pLoF	Cholecystitis	0.71	1	0.0013	4098	390743	K81 Cholecystitis
TWNK	pLoF	Cholelithiasis	0.24	1	-0.026	22173	372668	K80 Cholelithiasis
TWNK	pLoF	Cirrhosis	0.56	1	-0.024	11072	383769	all cause liver custom
TWNK	pLoF	Direct bili	0.77	1	-0.0011	320418		Direct bilirubin
TWNK	pLoF	GGT	0.82	1	0.002	376608		Gamma glutamyltransferase
TWNK	pLoF	HCC	1	1	-0.04	367	394474	C22 Malignant neoplasm of liver and intrahepatic bile ducts
TWNK	pLoF	Hepatitis	0.37	1	-0.04	6864	387977	K76 Other diseases of liver
TWNK	pLoF	Total bili	0.73	1	-0.0025	375237		Total bilirubin
TWNK	pLoF	ViralHepatitis	0.86	1	-0.039	994	393847	B19 Unspecified viral hepatitis
UGT1A1	Synonymous	ALP	0.12	0.565238	0.00058	376833		Alkaline phosphatase
UGT1A1	Synonymous	ALT	0.83	0.980957	0.00028	376687		Alanine aminotransferase
UGT1A1	Synonymous	ARLD	0.27	0.95781	0.0095	1284	393557	K70 Alcoholic liver disease
UGT1A1	Synonymous	AST	0.099	0.527159	-0.0014	375430		Aspartate aminotransferase
UGT1A1	Synonymous	Alb	0.71	0.980957	-0.00048	345108		Albumin
UGT1A1	Synonymous	Biliary	0.17	0.688506	-0.015	2688	392153	K83 Other diseases of biliary tract
UGT1A1	Synonymous	Cholecystitis	0.75	0.980957	-0.0042	4098	390743	K81 Cholecystitis
UGT1A1	Synonymous	Cholelithiasis	0.031	0.245184	-0.0078	22173	372668	K80 Cholelithiasis
UGT1A1	Synonymous	Cirrhosis	0.66	0.980957	-0.021	277	394506	Liver failure/cirrhosis
UGT1A1	Synonymous	Direct bili	0.00012	0.00194672	-0.0032	320418		Direct bilirubin
UGT1A1	Synonymous	GGT	0.71	0.980957	-7.6e-05	376608		Gamma glutamyltransferase
UGT1A1	Synonymous	HCC	0.8	0.980957	-0.011	367	394474	C22 Malignant neoplasm of liver and intrahepatic bile ducts
UGT1A1	Synonymous	Hepatitis	0.58	0.980957	-0.0099	1568	393273	K75 Other inflammatory liver diseases
UGT1A1	Synonymous	Total bili	0.00012	0.00194672	-0.0031	375237		Total bilirubin
UGT1A1	Synonymous	ViralHepatitis	0.019	0.202174	-0.042	830	393953	Infective/viral hepatitis
UGT1A1	Missense	ALP	0.047	0.698365	-0.00047	376833		Alkaline phosphatase
UGT1A1	Missense	ALT	0.62	1	-0.00054	376687		Alanine aminotransferase
UGT1A1	Missense	ARLD	0.45	1	-0.021	770	385587	alcoholic cirrhosis custom
UGT1A1	Missense	AST	0.34	1	-0.00065	375430		Aspartate aminotransferase
UGT1A1	Missense	Alb	0.75	1	0.00057	345108		Albumin
UGT1A1	Missense	Biliary	0.81	1	-0.0008	2688	392153	K83 Other diseases of biliary tract
UGT1A1	Missense	Cholecystitis	0.3	1	0.00058	4098	390743	K81 Cholecystitis
UGT1A1	Missense	Cholelithiasis	0.0058	0.175467	0.056	211	394572	Gall bladder disease
UGT1A1	Missense	Cirrhosis	0.31	1	-0.019	1405	393436	K74 Fibrosis and cirrhosis of liver
UGT1A1	Missense	GGT	0.85	1	1e-04	376608		Gamma glutamyltransferase
UGT1A1	Missense	HCC	0.14	1	0.02	367	394474	C22 Malignant neoplasm of liver and intrahepatic bile ducts
UGT1A1	Missense	Hepatitis	0.076	0.758472	0.03	402	394381	Non-infective hepatitis
UGT1A1	Missense	ViralHepatitis	0.31	1	0.015	383	394458	B18 Chronic viral hepatitis
UGT1A1	pLoF	ALP	0.26	1	0.003	376833		Alkaline phosphatase
UGT1A1	pLoF	ALT	0.76	1	-0.0013	376687		Alanine aminotransferase
UGT1A1	pLoF	ARLD	0.77	1	-0.037	1284	393557	K70 Alcoholic liver disease
UGT1A1	pLoF	AST	0.25	1	-0.0047	375430		Aspartate aminotransferase
UGT1A1	pLoF	Alb	0.67	1	-0.0019	345108		Albumin
UGT1A1	pLoF	Biliary	0.55	1	-0.038	2688	392153	K83 Other diseases of biliary tract
UGT1A1	pLoF	Cholecystitis	0.89	1	-0.039	397	394386	Cholecystitis
UGT1A1	pLoF	Cholelithiasis	0.47	1	-0.0025	22173	372668	K80 Cholelithiasis
UGT1A1	pLoF	Cirrhosis	0.037	0.555107	0.11	558	394283	K72 Hepatic failure, not elsewhere classified
UGT1A1	pLoF	GGT	0.69	1	-0.0022	376608		Gamma glutamyltransferase
UGT1A1	pLoF	HCC	0.91	1	-0.037	367	394474	C22 Malignant neoplasm of liver and intrahepatic bile ducts
UGT1A1	pLoF	Hepatitis	0.3	1	0.031	1568	393273	K75 Other inflammatory liver diseases
UGT1A1	pLoF	ViralHepatitis	0.0049	0.147268	0.13	994	393847	B19 Unspecified viral hepatitis
UNC45A	Synonymous	ALP	0.68	0.876563	-7.2e-05	376833		Alkaline phosphatase
UNC45A	Synonymous	ALT	0.74	0.876563	-0.00027	376687		Alanine aminotransferase
UNC45A	Synonymous	ARLD	0.68	0.876563	0.0078	770	385587	alcoholic cirrhosis custom
UNC45A	Synonymous	AST	0.53	0.876563	-0.00044	375430		Aspartate aminotransferase
UNC45A	Synonymous	Alb	0.37	0.876563	-0.0006	345108		Albumin
UNC45A	Synonymous	Biliary	0.43	0.876563	0.0058	2688	392153	K83 Other diseases of biliary tract
UNC45A	Synonymous	Cholecystitis	0.6	0.876563	-0.0041	4098	390743	K81 Cholecystitis
UNC45A	Synonymous	Cholelithiasis	0.42	0.876563	-0.0012	2565	392276	K82 Other diseases of gallbladder
UNC45A	Synonymous	Cirrhosis	0.31	0.876563	0.011	1405	393436	K74 Fibrosis and cirrhosis of liver
UNC45A	Synonymous	Direct bili	0.61	0.876563	-0.0005	320418		Direct bilirubin
UNC45A	Synonymous	GGT	0.14	0.876563	-0.00078	376608		Gamma glutamyltransferase
UNC45A	Synonymous	HCC	0.3	0.876563	0.00014	367	394474	C22 Malignant neoplasm of liver and intrahepatic bile ducts
UNC45A	Synonymous	Hepatitis	0.0069	0.206209	0.017	1568	393273	K75 Other inflammatory liver diseases
UNC45A	Synonymous	Total bili	0.68	0.876563	1.2e-05	375237		Total bilirubin
UNC45A	Synonymous	ViralHepatitis	0.45	0.876563	0.0078	830	393953	Infective/viral hepatitis
UNC45A	Missense	ALP	0.013	0.197108	-0.00015	376833		Alkaline phosphatase
UNC45A	Missense	ALT	0.71	0.846458	0.00015	376687		Alanine aminotransferase
UNC45A	Missense	ARLD	0.67	0.832976	-0.0036	770	385587	alcoholic cirrhosis custom
UNC45A	Missense	AST	0.12	0.363046	0.00075	375430		Aspartate aminotransferase
UNC45A	Missense	Alb	0.58	0.743584	0.00019	345108		Albumin
UNC45A	Missense	Biliary	0.15	0.394823	-0.00052	2688	392153	K83 Other diseases of biliary tract
UNC45A	Missense	Cholecystitis	0.34	0.559861	-0.017	397	394386	Cholecystitis
UNC45A	Missense	Cholelithiasis	0.2	0.452876	-0.023	331	394452	Gallstones removed
UNC45A	Missense	Cirrhosis	0.019	0.197108	0.015	558	394283	K72 Hepatic failure, not elsewhere classified
UNC45A	Missense	Direct bili	0.18	0.436784	7e-04	320418		Direct bilirubin
UNC45A	Missense	GGT	0.11	0.363046	-0.00029	376608		Gamma glutamyltransferase
UNC45A	Missense	HCC	0.84	0.899338	-0.0068	367	394474	C22 Malignant neoplasm of liver and intrahepatic bile ducts
UNC45A	Missense	Hepatitis	0.0039	0.120525	0.027	402	394381	Non-infective hepatitis
UNC45A	Missense	Total bili	0.55	0.743584	2e-04	375237		Total bilirubin
UNC45A	Missense	ViralHepatitis	0.066	0.277285	0.0023	994	393847	B19 Unspecified viral hepatitis
UNC45A	pLoF	ALP	0.64	0.891992	0.00065	376833		Alkaline phosphatase
UNC45A	pLoF	ALT	0.72	0.891992	-0.00011	376687		Alanine aminotransferase
UNC45A	pLoF	ARLD	0.57	0.891992	0.017	770	385587	alcoholic cirrhosis custom
UNC45A	pLoF	AST	1	1	-0.00018	375430		Aspartate aminotransferase
UNC45A	pLoF	Alb	0.75	0.899193	0.00051	345108		Albumin
UNC45A	pLoF	Biliary	0.87	0.959385	0.0029	2688	392153	K83 Other diseases of biliary tract
UNC45A	pLoF	Cholecystitis	0.31	0.889261	0.012	4098	390743	K81 Cholecystitis
UNC45A	pLoF	Cholelithiasis	0.47	0.891992	-0.041	211	394572	Gall bladder disease
UNC45A	pLoF	Cirrhosis	0.022	0.405258	0.033	1941	385581	non alcoholic cirrhosis custom
UNC45A	pLoF	Direct bili	0.32	0.889261	-0.0015	320418		Direct bilirubin
UNC45A	pLoF	GGT	0.14	0.69782	-0.0013	376608		Gamma glutamyltransferase
UNC45A	pLoF	HCC	0.19	0.741474	0.0094	367	394474	C22 Malignant neoplasm of liver and intrahepatic bile ducts
UNC45A	pLoF	Hepatitis	0.026	0.405258	0.071	217	394624	K73 Chronic hepatitis, not elsewhere classified
UNC45A	pLoF	Total bili	0.11	0.681251	-0.0019	375237		Total bilirubin
UNC45A	pLoF	ViralHepatitis	0.16	0.69782	0.048	383	394458	B18 Chronic viral hepatitis
USP53	Synonymous	ALP	0.32	0.776916	-0.0006	376833		Alkaline phosphatase
USP53	Synonymous	ALT	0.012	0.181542	-0.0013	376687		Alanine aminotransferase
USP53	Synonymous	ARLD	0.52	0.861584	0.01	770	385587	alcoholic cirrhosis custom
USP53	Synonymous	AST	0.31	0.776916	-0.00061	375430		Aspartate aminotransferase
USP53	Synonymous	Alb	0.065	0.636907	-0.00083	345108		Albumin
USP53	Synonymous	Biliary	0.36	0.776916	-0.0065	2688	392153	K83 Other diseases of biliary tract
USP53	Synonymous	Cholecystitis	1	1	-0.0034	397	394386	Cholecystitis
USP53	Synonymous	Cholelithiasis	0.13	0.636907	-0.0069	2565	392276	K82 Other diseases of gallbladder
USP53	Synonymous	Cirrhosis	0.11	0.636907	0.015	1405	393436	K74 Fibrosis and cirrhosis of liver
USP53	Synonymous	Direct bili	0.58	0.861584	-0.00051	320418		Direct bilirubin
USP53	Synonymous	GGT	0.012	0.181542	-0.0012	376608		Gamma glutamyltransferase
USP53	Synonymous	HCC	0.64	0.893378	-0.0048	367	394474	C22 Malignant neoplasm of liver and intrahepatic bile ducts
USP53	Synonymous	Hepatitis	0.4	0.776916	-0.0081	1568	393273	K75 Other inflammatory liver diseases
USP53	Synonymous	Total bili	0.78	0.893378	-0.00027	375237		Total bilirubin
USP53	Synonymous	ViralHepatitis	0.14	0.636907	-0.019	830	393953	Infective/viral hepatitis
USP53	Missense	ALP	0.038	0.591679	-0.00064	376833		Alkaline phosphatase
USP53	Missense	ALT	1	1	6.1e-06	376687		Alanine aminotransferase
USP53	Missense	ARLD	0.35	0.911961	-0.0066	770	385587	alcoholic cirrhosis custom
USP53	Missense	AST	0.59	0.911961	-0.00021	375430		Aspartate aminotransferase
USP53	Missense	Alb	0.72	0.918068	-0.00013	345108		Albumin
USP53	Missense	Biliary	0.51	0.911961	0.004	2688	392153	K83 Other diseases of biliary tract
USP53	Missense	Cholecystitis	0.78	0.918068	-0.0017	4098	390743	K81 Cholecystitis
USP53	Missense	Cholelithiasis	0.1	0.739591	0.023	211	394572	Gall bladder disease
USP53	Missense	Cirrhosis	0.38	0.911961	-0.00051	1405	393436	K74 Fibrosis and cirrhosis of liver
USP53	Missense	Direct bili	0.24	0.911961	0.00054	320418		Direct bilirubin
USP53	Missense	GGT	1	1	-6.9e-05	376608		Gamma glutamyltransferase
USP53	Missense	HCC	0.44	0.911961	0.007	367	394474	C22 Malignant neoplasm of liver and intrahepatic bile ducts
USP53	Missense	Hepatitis	0.1	0.739591	-0.004	217	394624	K73 Chronic hepatitis, not elsewhere classified
USP53	Missense	Total bili	0.021	0.591679	0.00054	375237		Total bilirubin
USP53	Missense	ViralHepatitis	0.12	0.739591	0.019	383	394458	B18 Chronic viral hepatitis
USP53	pLoF	ALP	0.28	0.905426	-0.00039	376833		Alkaline phosphatase
USP53	pLoF	ALT	0.35	0.905426	-0.0019	376687		Alanine aminotransferase
USP53	pLoF	ARLD	0.38	0.905426	0.016	770	385587	alcoholic cirrhosis custom
USP53	pLoF	AST	0.4	0.905426	8.3e-05	375430		Aspartate aminotransferase
USP53	pLoF	Alb	0.068	0.872331	0.0047	345108		Albumin
USP53	pLoF	Biliary	0.83	0.905426	-0.0044	2688	392153	K83 Other diseases of biliary tract
USP53	pLoF	Cholecystitis	0.11	0.872331	-0.04	4098	390743	K81 Cholecystitis
USP53	pLoF	Cholelithiasis	0.38	0.905426	-0.012	22173	372668	K80 Cholelithiasis
USP53	pLoF	Cirrhosis	0.02	0.608206	0.089	277	394506	Liver failure/cirrhosis
USP53	pLoF	Direct bili	0.53	0.905426	-0.0023	320418		Direct bilirubin
USP53	pLoF	GGT	0.19	0.905426	-0.0032	376608		Gamma glutamyltransferase
USP53	pLoF	HCC	0.8	0.905426	-0.04	367	394474	C22 Malignant neoplasm of liver and intrahepatic bile ducts
USP53	pLoF	Hepatitis	0.77	0.905426	-0.04	419	394364	Hepatitis
USP53	pLoF	Total bili	0.43	0.905426	0.00014	375237		Total bilirubin
USP53	pLoF	ViralHepatitis	0.34	0.905426	0.014	830	393953	Infective/viral hepatitis
UTP4	Synonymous	ALP	0.42	0.957495	-0.00017	376833		Alkaline phosphatase
UTP4	Synonymous	ALT	0.24	0.943196	-0.0008	376687		Alanine aminotransferase
UTP4	Synonymous	ARLD	0.35	0.957495	0.013	1284	393557	K70 Alcoholic liver disease
UTP4	Synonymous	AST	0.29	0.943196	-0.00075	375430		Aspartate aminotransferase
UTP4	Synonymous	Alb	0.71	0.957495	-0.00032	345108		Albumin
UTP4	Synonymous	Biliary	0.75	0.957495	0.0042	2688	392153	K83 Other diseases of biliary tract
UTP4	Synonymous	Cholecystitis	0.27	0.943196	-0.0027	4098	390743	K81 Cholecystitis
UTP4	Synonymous	Cholelithiasis	0.49	0.957495	0.0021	22173	372668	K80 Cholelithiasis
UTP4	Synonymous	Cirrhosis	0.42	0.957495	-0.0028	11072	383769	all cause liver custom
UTP4	Synonymous	Direct bili	0.57	0.957495	-0.00063	320418		Direct bilirubin
UTP4	Synonymous	GGT	0.76	0.957495	-0.0003	376608		Gamma glutamyltransferase
UTP4	Synonymous	HCC	0.71	0.957495	0.013	367	394474	C22 Malignant neoplasm of liver and intrahepatic bile ducts
UTP4	Synonymous	Hepatitis	0.16	0.943196	0.016	1568	393273	K75 Other inflammatory liver diseases
UTP4	Synonymous	Total bili	0.29	0.943196	0.00029	375237		Total bilirubin
UTP4	Synonymous	ViralHepatitis	0.16	0.943196	0.021	830	393953	Infective/viral hepatitis
UTP4	Missense	ALP	0.00048	0.0142571	0.0015	376833		Alkaline phosphatase
UTP4	Missense	ALT	0.2	0.945952	0.00067	376687		Alanine aminotransferase
UTP4	Missense	ARLD	0.5	0.945952	-0.0029	770	385587	alcoholic cirrhosis custom
UTP4	Missense	AST	0.64	0.945952	0.00034	375430		Aspartate aminotransferase
UTP4	Missense	Alb	0.66	0.945952	0.00035	345108		Albumin
UTP4	Missense	Biliary	1	1	-0.00079	2688	392153	K83 Other diseases of biliary tract
UTP4	Missense	Cholecystitis	0.22	0.945952	-0.022	397	394386	Cholecystitis
UTP4	Missense	Cholelithiasis	0.088	0.945952	0.0063	2565	392276	K82 Other diseases of gallbladder
UTP4	Missense	Cirrhosis	0.34	0.945952	0.0016	1405	393436	K74 Fibrosis and cirrhosis of liver
UTP4	Missense	Direct bili	0.39	0.945952	1.6e-05	320418		Direct bilirubin
UTP4	Missense	GGT	1	1	0.00012	376608		Gamma glutamyltransferase
UTP4	Missense	HCC	0.57	0.945952	0.012	367	394474	C22 Malignant neoplasm of liver and intrahepatic bile ducts
UTP4	Missense	Hepatitis	0.34	0.945952	-0.018	419	394364	Hepatitis
UTP4	Missense	Total bili	0.59	0.945952	0.00021	375237		Total bilirubin
UTP4	Missense	ViralHepatitis	0.23	0.945952	0.015	830	393953	Infective/viral hepatitis
UTP4	pLoF	ALP	1	1	0.00072	376833		Alkaline phosphatase
UTP4	pLoF	ALT	1	1	-0.00081	376687		Alanine aminotransferase
UTP4	pLoF	ARLD	0.056	0.431861	0.073	1284	393557	K70 Alcoholic liver disease
UTP4	pLoF	AST	0.14	0.735074	0.0079	375430		Aspartate aminotransferase
UTP4	pLoF	Alb	0.75	1	-0.0021	345108		Albumin
UTP4	pLoF	Biliary	0.052	0.431861	0.046	2688	392153	K83 Other diseases of biliary tract
UTP4	pLoF	Cholecystitis	0.68	1	-0.037	4098	390743	K81 Cholecystitis
UTP4	pLoF	Cholelithiasis	0.7	1	-0.016	22173	372668	K80 Cholelithiasis
UTP4	pLoF	Cirrhosis	0.13	0.735074	0.043	2360	385485	all cause cirrhosis custom
UTP4	pLoF	Direct bili	0.58	1	-0.0044	320418		Direct bilirubin
UTP4	pLoF	GGT	0.19	0.831326	0.0069	376608		Gamma glutamyltransferase
UTP4	pLoF	HCC	0.0057	0.0885321	0.2	367	394474	C22 Malignant neoplasm of liver and intrahepatic bile ducts
UTP4	pLoF	Hepatitis	0.0019	0.0588926	0.12	1568	393273	K75 Other inflammatory liver diseases
UTP4	pLoF	Total bili	0.44	1	-0.0048	375237		Total bilirubin
UTP4	pLoF	ViralHepatitis	0.9	1	-0.035	994	393847	B19 Unspecified viral hepatitis
VIPAS39	Synonymous	ALP	0.047	0.54234	0.00069	376833		Alkaline phosphatase
VIPAS39	Synonymous	ALT	0.1	0.586557	-0.00055	376687		Alanine aminotransferase
VIPAS39	Synonymous	ARLD	0.47	0.725492	0.0084	1284	393557	K70 Alcoholic liver disease
VIPAS39	Synonymous	AST	0.28	0.725492	-0.00055	375430		Aspartate aminotransferase
VIPAS39	Synonymous	Alb	0.53	0.725492	-0.00044	345108		Albumin
VIPAS39	Synonymous	Biliary	0.66	0.796587	-0.0014	2688	392153	K83 Other diseases of biliary tract
VIPAS39	Synonymous	Cholecystitis	0.24	0.725492	0.0067	4098	390743	K81 Cholecystitis
VIPAS39	Synonymous	Cholelithiasis	0.33	0.725492	-0.00036	22173	372668	K80 Cholelithiasis
VIPAS39	Synonymous	Cirrhosis	0.054	0.54234	0.036	277	394506	Liver failure/cirrhosis
VIPAS39	Synonymous	Direct bili	0.37	0.725492	-0.00064	320418		Direct bilirubin
VIPAS39	Synonymous	GGT	0.35	0.725492	-0.00052	376608		Gamma glutamyltransferase
VIPAS39	Synonymous	HCC	0.28	0.725492	0.0075	367	394474	C22 Malignant neoplasm of liver and intrahepatic bile ducts
VIPAS39	Synonymous	Hepatitis	0.053	0.54234	0.028	402	394381	Non-infective hepatitis
VIPAS39	Synonymous	Total bili	0.45	0.725492	-0.00031	375237		Total bilirubin
VIPAS39	Synonymous	ViralHepatitis	0.52	0.725492	0.0057	383	394458	B18 Chronic viral hepatitis
VIPAS39	Missense	ALP	0.79	0.908363	0.00027	376833		Alkaline phosphatase
VIPAS39	Missense	ALT	0.099	0.648562	0.00056	376687		Alanine aminotransferase
VIPAS39	Missense	ARLD	1	1	-0.001	770	385587	alcoholic cirrhosis custom
VIPAS39	Missense	AST	0.14	0.693625	0.00072	375430		Aspartate aminotransferase
VIPAS39	Missense	Alb	0.51	0.908363	-0.00053	345108		Albumin
VIPAS39	Missense	Biliary	0.72	0.908363	-0.0042	2688	392153	K83 Other diseases of biliary tract
VIPAS39	Missense	Cholecystitis	0.74	0.908363	0.0018	4098	390743	K81 Cholecystitis
VIPAS39	Missense	Cholelithiasis	0.063	0.648562	-0.0048	22173	372668	K80 Cholelithiasis
VIPAS39	Missense	Cirrhosis	0.16	0.693625	-0.023	558	394283	K72 Hepatic failure, not elsewhere classified
VIPAS39	Missense	Direct bili	0.33	0.857857	0.00051	320418		Direct bilirubin
VIPAS39	Missense	GGT	0.23	0.721794	-0.00012	376608		Gamma glutamyltransferase
VIPAS39	Missense	HCC	0.18	0.696598	-0.028	367	394474	C22 Malignant neoplasm of liver and intrahepatic bile ducts
VIPAS39	Missense	Hepatitis	0.1	0.648562	-0.016	1568	393273	K75 Other inflammatory liver diseases
VIPAS39	Missense	Total bili	0.23	0.721794	-0.00067	375237		Total bilirubin
VIPAS39	Missense	ViralHepatitis	0.018	0.558925	0.019	830	393953	Infective/viral hepatitis
VIPAS39	pLoF	ALT	0.42	0.986653	-0.0033	376687		Alanine aminotransferase
VIPAS39	pLoF	ARLD	0.72	0.986653	-0.04	1284	393557	K70 Alcoholic liver disease
VIPAS39	pLoF	AST	0.21	0.986653	-0.0027	375430		Aspartate aminotransferase
VIPAS39	pLoF	Alb	0.58	0.986653	-0.0032	345108		Albumin
VIPAS39	pLoF	Biliary	0.55	0.986653	-0.04	2688	392153	K83 Other diseases of biliary tract
VIPAS39	pLoF	Cholecystitis	0.74	0.986653	-0.0097	4098	390743	K81 Cholecystitis
VIPAS39	pLoF	Cholelithiasis	0.39	0.986653	-0.018	22173	372668	K80 Cholelithiasis
VIPAS39	pLoF	Cirrhosis	0.16	0.986653	0.036	1405	393436	K74 Fibrosis and cirrhosis of liver
VIPAS39	pLoF	Direct bili	0.35	0.986653	0.0046	320418		Direct bilirubin
VIPAS39	pLoF	GGT	0.6	0.986653	-0.0012	376608		Gamma glutamyltransferase
VIPAS39	pLoF	HCC	0.9	0.986653	-0.04	367	394474	C22 Malignant neoplasm of liver and intrahepatic bile ducts
VIPAS39	pLoF	Hepatitis	0.31	0.986653	0.012	6864	387977	K76 Other diseases of liver
VIPAS39	pLoF	Total bili	0.88	0.986653	0.0012	375237		Total bilirubin
VIPAS39	pLoF	ViralHepatitis	0.05	0.986653	0.073	830	393953	Infective/viral hepatitis
VPS33B	Synonymous	ALP	0.77	1	0.0015	376833		Alkaline phosphatase
VPS33B	Synonymous	ALT	0.58	1	-0.0035	376687		Alanine aminotransferase
VPS33B	Synonymous	ARLD	0.0027	0.0856002	0.14	770	385587	alcoholic cirrhosis custom
VPS33B	Synonymous	AST	0.42	1	-0.0045	375430		Aspartate aminotransferase
VPS33B	Synonymous	Alb	0.91	1	-6e-05	345108		Albumin
VPS33B	Synonymous	Biliary	0.26	1	0.023	2688	392153	K83 Other diseases of biliary tract
VPS33B	Synonymous	Cholecystitis	0.54	1	0.0043	4098	390743	K81 Cholecystitis
VPS33B	Synonymous	Cholelithiasis	0.32	1	-0.025	22173	372668	K80 Cholelithiasis
VPS33B	Synonymous	Cirrhosis	0.17	1	0.03	2360	385485	all cause cirrhosis custom
VPS33B	Synonymous	Direct bili	0.16	1	-0.0073	320418		Direct bilirubin
VPS33B	Synonymous	GGT	0.55	1	-0.0014	376608		Gamma glutamyltransferase
VPS33B	Synonymous	HCC	1	1	-0.04	367	394474	C22 Malignant neoplasm of liver and intrahepatic bile ducts
VPS33B	Synonymous	Hepatitis	0.77	1	-0.04	1568	393273	K75 Other inflammatory liver diseases
VPS33B	Synonymous	Total bili	0.7	1	-0.0027	375237		Total bilirubin
VPS33B	Synonymous	ViralHepatitis	0.85	1	-0.04	994	393847	B19 Unspecified viral hepatitis
VPS33B	Missense	ALP	0.57	0.931967	-0.0005	376833		Alkaline phosphatase
VPS33B	Missense	ALT	1	1	-0.00027	376687		Alanine aminotransferase
VPS33B	Missense	ARLD	0.64	0.931967	-0.04	770	385587	alcoholic cirrhosis custom
VPS33B	Missense	AST	0.54	0.931967	-0.002	375430		Aspartate aminotransferase
VPS33B	Missense	Alb	0.87	0.931967	-0.00018	345108		Albumin
VPS33B	Missense	Biliary	0.075	0.597336	0.05	2688	392153	K83 Other diseases of biliary tract
VPS33B	Missense	Cholecystitis	0.11	0.597549	0.07	397	394386	Cholecystitis
VPS33B	Missense	Cholelithiasis	0.0099	0.157741	0.014	22173	372668	K80 Cholelithiasis
VPS33B	Missense	Cirrhosis	0.0072	0.157741	0.093	558	394283	K72 Hepatic failure, not elsewhere classified
VPS33B	Missense	Direct bili	0.9	0.931967	-0.00086	320418		Direct bilirubin
VPS33B	Missense	GGT	0.38	0.931967	0.00048	376608		Gamma glutamyltransferase
VPS33B	Missense	HCC	0.8	0.931967	-0.04	367	394474	C22 Malignant neoplasm of liver and intrahepatic bile ducts
VPS33B	Missense	Hepatitis	0.044	0.467902	0.063	419	394364	Hepatitis
VPS33B	Missense	Total bili	0.41	0.931967	0.002	375237		Total bilirubin
VPS33B	Missense	ViralHepatitis	0.57	0.931967	0.019	830	393953	Infective/viral hepatitis
VPS33B	pLoF	ALP	0.43	1	0.0049	376833		Alkaline phosphatase
VPS33B	pLoF	ALT	0.28	1	0.0034	376687		Alanine aminotransferase
VPS33B	pLoF	ARLD	1	1	-0.04	770	385587	alcoholic cirrhosis custom
VPS33B	pLoF	AST	0.35	1	-0.015	375430		Aspartate aminotransferase
VPS33B	pLoF	Alb	0.27	1	0.019	345108		Albumin
VPS33B	pLoF	Biliary	1	1	-0.04	2688	392153	K83 Other diseases of biliary tract
VPS33B	pLoF	Cholecystitis	0.88	1	-0.04	4098	390743	K81 Cholecystitis
VPS33B	pLoF	Cholelithiasis	0.11	1	0.087	22173	372668	K80 Cholelithiasis
VPS33B	pLoF	Cirrhosis	0.0018	0.05668	0.35	558	394283	K72 Hepatic failure, not elsewhere classified
VPS33B	pLoF	Direct bili	0.32	1	-0.016	320418		Direct bilirubin
VPS33B	pLoF	GGT	0.6	1	0.00047	376608		Gamma glutamyltransferase
VPS33B	pLoF	HCC	1	1	-0.04	367	394474	C22 Malignant neoplasm of liver and intrahepatic bile ducts
VPS33B	pLoF	Hepatitis	0.82	1	-0.041	6864	387977	K76 Other diseases of liver
VPS33B	pLoF	Total bili	0.5	1	-0.011	375237		Total bilirubin
VPS33B	pLoF	ViralHepatitis	1	1	-0.04	830	393953	Infective/viral hepatitis
YARS	Synonymous	ALP	0.42	0.990112	-0.0015	376833		Alkaline phosphatase
YARS	Synonymous	ALT	1	1	0.00021	376687		Alanine aminotransferase
YARS	Synonymous	ARLD	0.47	0.990112	-0.026	1284	393557	K70 Alcoholic liver disease
YARS	Synonymous	AST	0.72	0.990112	-0.00086	375430		Aspartate aminotransferase
YARS	Synonymous	Alb	0.43	0.990112	0.00044	345108		Albumin
YARS	Synonymous	Biliary	0.88	0.990112	0.0066	2688	392153	K83 Other diseases of biliary tract
YARS	Synonymous	Cholecystitis	0.56	0.990112	-0.04	397	394386	Cholecystitis
YARS	Synonymous	Cholelithiasis	0.048	0.990112	0.058	331	394452	Gallstones removed
YARS	Synonymous	Cirrhosis	0.16	0.990112	-0.00077	1405	393436	K74 Fibrosis and cirrhosis of liver
YARS	Synonymous	Direct bili	0.92	0.990112	0.00052	320418		Direct bilirubin
YARS	Synonymous	GGT	0.16	0.990112	-0.00036	376608		Gamma glutamyltransferase
YARS	Synonymous	HCC	0.57	0.990112	-0.04	367	394474	C22 Malignant neoplasm of liver and intrahepatic bile ducts
YARS	Synonymous	Hepatitis	0.53	0.990112	-0.04	419	394364	Hepatitis
YARS	Synonymous	Total bili	0.87	0.990112	-0.00053	375237		Total bilirubin
YARS	Synonymous	ViralHepatitis	0.13	0.990112	0.051	383	394458	B18 Chronic viral hepatitis
YARS	Missense	ALP	0.41	0.849773	0.00093	376833		Alkaline phosphatase
YARS	Missense	ALT	0.41	0.849773	-0.00046	376687		Alanine aminotransferase
YARS	Missense	ARLD	1	1	-0.00088	770	385587	alcoholic cirrhosis custom
YARS	Missense	AST	0.34	0.849773	-0.00012	375430		Aspartate aminotransferase
YARS	Missense	Alb	0.22	0.849773	-0.0013	345108		Albumin
YARS	Missense	Biliary	0.3	0.849773	0.013	2688	392153	K83 Other diseases of biliary tract
YARS	Missense	Cholecystitis	0.47	0.849773	-0.0016	397	394386	Cholecystitis
YARS	Missense	Cholelithiasis	0.48	0.849773	0.022	331	394452	Gallstones removed
YARS	Missense	Cirrhosis	0.036	0.372737	0.055	277	394506	Liver failure/cirrhosis
YARS	Missense	Direct bili	0.0077	0.11977	-0.0017	320418		Direct bilirubin
YARS	Missense	GGT	1	1	8.4e-05	376608		Gamma glutamyltransferase
YARS	Missense	HCC	1	1	0.0011	367	394474	C22 Malignant neoplasm of liver and intrahepatic bile ducts
YARS	Missense	Hepatitis	0.13	0.761204	0.011	6864	387977	K76 Other diseases of liver
YARS	Missense	Total bili	0.0048	0.11977	-0.0018	375237		Total bilirubin
YARS	Missense	ViralHepatitis	0.49	0.849773	0.012	830	393953	Infective/viral hepatitis
YARS	pLoF	ALP	0.24	0.815878	-0.0012	376833		Alkaline phosphatase
YARS	pLoF	ALT	0.57	0.960112	-0.0026	376687		Alanine aminotransferase
YARS	pLoF	ARLD	0.07	0.494871	0.044	1284	393557	K70 Alcoholic liver disease
YARS	pLoF	AST	0.5	0.960112	8e-04	375430		Aspartate aminotransferase
YARS	pLoF	Alb	0.08	0.494871	0.0065	345108		Albumin
YARS	pLoF	Biliary	0.037	0.377857	0.062	2688	392153	K83 Other diseases of biliary tract
YARS	pLoF	Cholecystitis	0.015	0.377857	0.13	397	394386	Cholecystitis
YARS	pLoF	Cholelithiasis	0.54	0.960112	-0.013	22173	372668	K80 Cholelithiasis
YARS	pLoF	Cirrhosis	0.46	0.960112	-0.021	11072	383769	all cause liver custom
YARS	pLoF	Direct bili	0.098	0.507453	-0.0059	320418		Direct bilirubin
YARS	pLoF	GGT	0.22	0.815878	0.0044	376608		Gamma glutamyltransferase
YARS	pLoF	HCC	0.9	0.960112	-0.04	367	394474	C22 Malignant neoplasm of liver and intrahepatic bile ducts
YARS	pLoF	Hepatitis	0.031	0.377857	0.068	1568	393273	K75 Other inflammatory liver diseases
YARS	pLoF	Total bili	0.82	0.960112	-0.00036	375237		Total bilirubin
YARS	pLoF	ViralHepatitis	0.75	0.960112	-0.04	994	393847	B19 Unspecified viral hepatitis
ZFYVE19	Synonymous	ALP	0.33	0.923486	0.00041	376833		Alkaline phosphatase
ZFYVE19	Synonymous	ALT	0.12	0.692182	8e-04	376687		Alanine aminotransferase
ZFYVE19	Synonymous	ARLD	0.56	0.935745	0.0066	1284	393557	K70 Alcoholic liver disease
ZFYVE19	Synonymous	AST	0.095	0.692182	0.00087	375430		Aspartate aminotransferase
ZFYVE19	Synonymous	Alb	0.58	0.935745	0.00011	345108		Albumin
ZFYVE19	Synonymous	Biliary	0.037	0.558443	0.012	2688	392153	K83 Other diseases of biliary tract
ZFYVE19	Synonymous	Cholecystitis	0.49	0.935745	-0.0041	4098	390743	K81 Cholecystitis
ZFYVE19	Synonymous	Cholelithiasis	0.23	0.857192	0.0025	22173	372668	K80 Cholelithiasis
ZFYVE19	Synonymous	Cirrhosis	0.16	0.692182	0.019	277	394506	Liver failure/cirrhosis
ZFYVE19	Synonymous	Direct bili	0.0055	0.164373	0.0013	320418		Direct bilirubin
ZFYVE19	Synonymous	GGT	0.6	0.935745	0.00036	376608		Gamma glutamyltransferase
ZFYVE19	Synonymous	HCC	0.69	0.935745	-0.011	367	394474	C22 Malignant neoplasm of liver and intrahepatic bile ducts
ZFYVE19	Synonymous	Hepatitis	0.067	0.667767	0.041	217	394624	K73 Chronic hepatitis, not elsewhere classified
ZFYVE19	Synonymous	Total bili	0.16	0.692182	0.00089	375237		Total bilirubin
ZFYVE19	Synonymous	ViralHepatitis	0.31	0.923486	0.02	383	394458	B18 Chronic viral hepatitis
ZFYVE19	pLoF	ALP	0.26	0.947014	0.00081	376833		Alkaline phosphatase
ZFYVE19	pLoF	ALT	1	1	9.5e-05	376687		Alanine aminotransferase
ZFYVE19	pLoF	ARLD	0.6	0.947014	-0.04	770	385587	alcoholic cirrhosis custom
ZFYVE19	pLoF	AST	0.69	0.947014	-0.0014	375430		Aspartate aminotransferase
ZFYVE19	pLoF	Alb	0.2	0.947014	0.0032	345108		Albumin
ZFYVE19	pLoF	Biliary	0.9	0.947014	-0.0087	2688	392153	K83 Other diseases of biliary tract
ZFYVE19	pLoF	Cholecystitis	0.76	0.947014	-0.04	397	394386	Cholecystitis
ZFYVE19	pLoF	Cholelithiasis	0.51	0.947014	-0.0042	22173	372668	K80 Cholelithiasis
ZFYVE19	pLoF	Cirrhosis	0.036	0.538299	0.08	277	394506	Liver failure/cirrhosis
ZFYVE19	pLoF	Direct bili	0.035	0.538299	0.00032	320418		Direct bilirubin
ZFYVE19	pLoF	GGT	0.13	0.947014	0.0035	376608		Gamma glutamyltransferase
ZFYVE19	pLoF	HCC	0.76	0.947014	-0.04	367	394474	C22 Malignant neoplasm of liver and intrahepatic bile ducts
ZFYVE19	pLoF	Hepatitis	0.37	0.947014	-0.04	1568	393273	K75 Other inflammatory liver diseases
ZFYVE19	pLoF	Total bili	0.59	0.947014	-0.0019	375237		Total bilirubin
ZFYVE19	pLoF	ViralHepatitis	0.59	0.947014	0.0096	830	393953	Infective/viral hepatitis

### Sheet: SupTab4
SNP	gene_lookup	Annot1	Annot3	Annot4	LD	LeadSNP	varId	chr	pos	ref	alt	EAF	phenotype	beta	stdErr	pValue	n	source	VEP_annotation	CADD_PHRED	eQTL_liver	Validation [direction (p_fdr)]
rs853772	ABCB11	Likely_ABCB11	eQTL liver	Intronic		rs853772	2_168958145_G_T	2	168958145	G	T	0.497604	ALP	0.0268981	0.00192953	6.8e-52	437896	OT	ABCB11, splice_polypyrimidine_tract_variant,intron_variant,NMD_transcript_variant	6.657	ABCB11 (-0.2 (0.08), p=1.4e-02), DHRS9 (0.2 (0.08), p=3.7e-02)
rs4148777	ABCB11	Likely_ABCB11		Coding	LD3	rs4148777	2_169013391_A_G	2	169013391	A	G	0.0461262	ALP	-0.104658	0.00503278	9.8e-101	437896	OT	ABCB11 (p.Phe90=), synonymous_variant	9.673
rs1862069	ABCB11	Probable_ABCB11			LD4	rs1862069	2_169077231_G_A	2	169077231	G	A	0.345248	ALP	-0.0432543	0.00189744	1.6e-127	437896	OT			PPIG (0.2 (0.09), p=1.0e-02)
rs4148777	ABCB11	Likely_ABCB11		Coding	LD3	rs4148777	2_169013391_A_G	2	169013391	A	G	0.0461262	ALT	0.0525278	0.00546129	3.3e-23	437724	OT	ABCB11 (p.Phe90=), synonymous_variant	9.673
rs1862069	ABCB11	Probable_ABCB11			LD4	rs1862069	2_169077231_G_A	2	169077231	G	A	0.345248	ALT	0.0194926	0.00205879	1.6e-22	437724	OT			PPIG (0.2 (0.09), p=1.0e-02)
rs138642043	ABCB11	Likely_ABCB11		Intronic		rs138642043	2_168964291_C_T	2	168964291	C	T	0.00279553	GGT	0.178566	0.0224854	3.65e-18	367929	GeneBass	ABCB11, 3_prime_UTR_variant,NMD_transcript_variant	22.4
rs4148777	ABCB11	Likely_ABCB11		Coding	LD3	rs4148777	2_169013391_A_G	2	169013391	A	G	0.0461262	GGT	0.0566406	0.00520696	1.4e-29	437651	OT	ABCB11 (p.Phe90=), synonymous_variant	9.673
rs3770603	ABCB11	Likely_ABCB11	eQTL liver	Intronic		rs3770603	2_169026708_C_T	2	169026708	C	T	0.138379	GGT	-0.0308128	0.0035646	7.6e-17	437651	OT	ABCB11, intron_variant	6.707	ABCB11 (-0.3 (0.14), p=2.6e-02), PPIG (-0.4 (0.16), p=1.2e-02)
rs1862069	ABCB11	Probable_ABCB11			LD4	rs1862069	2_169077231_G_A	2	169077231	G	A	0.345248	GGT	0.0252293	0.0019631	1.9e-40	437651	OT			PPIG (0.2 (0.09), p=1.0e-02)
rs45575636	ABCB4	Likely_ABCB4		Coding		rs45575636	7_87431528_C_T	7	87431528	C	T	0.00439297	ALT	0.0803947	0.0114258	7.4e-13	437724	OT	ABCB4 (p.Arg590Gln), missense_variant	27.8
rs4148826	ABCB4	Likely_ABCB4		Intronic	LD1	rs4148826	7_87445103_T_C	7	87445103	T	C	0.313898	ALT	-0.0333	0.00230965	4e-47	494681	OT	ABCB4, intron_variant	0.004
rs150717797	ABCB4	Likely_ABCB4		Intronic		rs150717797	7_87482342_T_C	7	87482342	T	C	0.0203674	ALT	0.0168699	0.00199831	1.1e-16	437267	OT	ABCB4, upstream_gene_variant	9.651
rs2273697	ABCC2	Likely_ABCC2		Coding		rs2273697	10_99804058_G_A	10	99804058	G	A	0.186502	ALT	0.0210533	0.00265107	6.81e-16	367951	GeneBass	ABCC2 (p.Val417Ile), missense_variant	0.054	CWF19L1 (-0.2 (0.09), p=1.9e-02), GOT1 (0.2 (0.08), p=4.6e-02)
rs41318029	ABCC2	Likely_ABCC2		Coding		rs41318029	10_99830729_G_A	10	99830729	G	A	0.00339457	ALT	0.090203	0.00802431	6.6e-28	437724	OT	ABCC2 (p.Gly921Ser), missense_variant	5.745	CWF19L1 (-0.6 (0.29), p=3.5e-02)
rs17222723	ABCC2	Likely_ABCC2		Coding	LD2	rs17222723	10_99836239_T_A	10	99836239	T	A	0.0373403	ALT	-0.0808192	0.00444404	3.3e-75	437724	OT	ABCC2 (p.Val1188Glu), missense_variant	0.013
rs2862926	ABCC2	Likely_ABCC2	LDclumping			rs2862926	10_100057584_A_G	10	100057584	A	G	0.303315	ALT	-0.0399	0.0024164	3e-61	355729	OT			COX15 (0.2 (0.08), p=3.5e-02), SEC31B (-0.1 (0.05), p=1.3e-02), CWF19L1 (0.4 (0.08), p=2.0e-06), DNMBP-AS1 (-0.2 (0.08), p=1.7e-02)	MASLD: - (4.0e-02)
rs2804414	ABCC2	Likely_ABCC2	Closest & eQTL liver			rs2804414	10_99761184_G_A	10	99761184	G	A	0.0732827	AST			2e-09	134154	OT			ABCC2 (-0.3 (0.15), p=2.7e-02), SEC31B (-0.2 (0.09), p=2.4e-02)
rs2273697	ABCC2	Likely_ABCC2		Coding		rs2273697	10_99804058_G_A	10	99804058	G	A	0.186502	AST	0.0157477	0.00266816	3.59e-09	367951	GeneBass	ABCC2 (p.Val417Ile), missense_variant	0.054	CWF19L1 (-0.2 (0.09), p=1.9e-02), GOT1 (0.2 (0.08), p=4.6e-02)
rs41318029	ABCC2	Likely_ABCC2		Coding		rs41318029	10_99830729_G_A	10	99830729	G	A	0.00339457	AST	0.0674137	0.00848884	9.47e-17	367953	GeneBass	ABCC2 (p.Gly921Ser), missense_variant	5.745	CWF19L1 (-0.6 (0.29), p=3.5e-02)
rs2862926	ABCC2	Likely_ABCC2	LDclumping			rs2862926	10_100057584_A_G	10	100057584	A	G	0.303315	AST	-0.0315	0.00241704	8e-39	354541	OT			COX15 (0.2 (0.08), p=3.5e-02), SEC31B (-0.1 (0.05), p=1.3e-02), CWF19L1 (0.4 (0.08), p=2.0e-06), DNMBP-AS1 (-0.2 (0.08), p=1.7e-02)	MASLD: - (4.0e-02)
rs2862926	ABCC2	Likely_ABCC2	LDclumping			rs2862926	10_100057584_A_G	10	100057584	A	G	0.303315	AST_ALT_ratio	0.0308	0.00242269	5e-37	354455	OT			COX15 (0.2 (0.08), p=3.5e-02), SEC31B (-0.1 (0.05), p=1.3e-02), CWF19L1 (0.4 (0.08), p=2.0e-06), DNMBP-AS1 (-0.2 (0.08), p=1.7e-02)	MASLD: - (4.0e-02)
rs41318029	ABCC2	Likely_ABCC2		Coding		rs41318029	10_99830729_G_A	10	99830729	G	A	0.00339457	Bilirubin	0.0588862	0.00971494	1.35e-09	367953	GeneBass	ABCC2 (p.Gly921Ser), missense_variant	5.745	CWF19L1 (-0.6 (0.29), p=3.5e-02)
rs17222723	ABCC2	Likely_ABCC2		Coding	LD2	rs17222723	10_99836239_T_A	10	99836239	T	A	0.0373403	Bilirubin	-0.0260617	0.00394376	1.7e-13	436055	OT	ABCC2 (p.Val1188Glu), missense_variant	0.013
rs41318029	ABCC2	Likely_ABCC2		Coding		rs41318029	10_99830729_G_A	10	99830729	G	A	0.00339457	DirectBili	0.0847681	0.0106917	2.16e-15	367953	GeneBass	ABCC2 (p.Gly921Ser), missense_variant	5.745	CWF19L1 (-0.6 (0.29), p=3.5e-02)
rs41318029	ABCC2	Likely_ABCC2		Coding		rs41318029	10_99830729_G_A	10	99830729	G	A	0.00339457	DirectBilirubin	0.0691422	0.00810834	1.3e-20	372420	OT	ABCC2 (p.Gly921Ser), missense_variant	5.745	CWF19L1 (-0.6 (0.29), p=3.5e-02)
rs41318029	ABCC2	Likely_ABCC2		Coding		rs41318029	10_99830729_G_A	10	99830729	G	A	0.00339457	GGT	0.0578775	0.00767431	3.4e-14	437651	OT	ABCC2 (p.Gly921Ser), missense_variant	5.745	CWF19L1 (-0.6 (0.29), p=3.5e-02)
rs17222723	ABCC2	Likely_ABCC2		Coding	LD2	rs17222723	10_99836239_T_A	10	99836239	T	A	0.0373403	GGT	-0.0700683	0.00425069	1.7e-67	437651	OT	ABCC2 (p.Val1188Glu), missense_variant	0.013
rs7776054	AHI1	Likely_AHI1	LDclumping			rs7776054	6_135097778_A_G	6	135097778	A	G	0.210663	AST	-0.0231	0.00211676	1e-27	493058	OT			HBS1L (-0.2 (0.05), p=5.6e-03), SGK1 (-0.2 (0.07), p=2.8e-02)
rs573816	ALDOB	Likely_ALDOB	eQTL adipose	Intronic		rs573816	9_101442332_C_T	9	101442332	C	T	0.372005	ALP	-0.0519936	0.00202083	3.5e-157	437896	OT	ALDOB, intron_variant	2.706
rs3883882	ARG1	Likely_ARG1	eQTL blood			rs3883882	6_131678442_G_A	6	131678442	G	A	0.157149	ALP	0.0151881	0.00195534	3.8e-14	437896	OT			ENPP3 (-0.1 (0.07), p=4.0e-02)
rs35135885	ASL	Probable_ASL	sQTL & eQTL multiple			rs35135885	7_66010747_C_T	7	66010747	C	T	0.425519	ALP	0.00178461	0.00022616	3e-15	437438	OT			SBDS (-0.2 (0.08), p=4.4e-02), RABGEF1 (0.2 (0.08), p=3.2e-02), LINC00174 (-0.2 (0.04), p=2.4e-06), VKORC1L1 (-0.2 (0.07), p=2.2e-03), LINC03011 (0.1 (0.07), p=4.8e-02), LINC02604 (-0.1 (0.05), p=2.5e-02)	MASLD: - (4.0e-02)
rs62621664	ASS1	Probable_ASS1	Ldclumping			rs62621664	6_24504968_G_T	6	24504968	G	T	0.00678914	ALP	-0.149638	0.00800562	1.5e-80	437896	OT
rs62580984	ASS1	Probable_ASS1	Closest			rs62580984	9_130382669_C_T	9	130382669	C	T	0.0061901	AST	-0.0419525	0.00659884	9.3e-11	436275	OT
rs66785255	ATP8B1	Likely_ATP8B1		Intronic	LD1	rs66785255	18_57651798_AT_A	18	57651798	AT	A	0.0447284	ALT	-0.00683667	0.00059285	9.3e-31	437267	OT	ATP8B1, intron_variant
rs62092651	ATP8B1	Likely_ATP8B1		Intronic		rs62092651	18_57784141_G_T	18	57784141	G	T	0.1252	AST	-0.0140004	0.00213036	2.9e-12	436275	OT	ATP8B1, intron_variant	3.977
rs11543269	ATP8B1	Likely_ATP8B1	eQTL blood	Intronic		rs11543269	18_57646765_C_T	18	57646765	C	T	0.0577077	GGT	-0.0102217	0.000753235	6e-42	437194	OT	ATP8B1, intron_variant
rs28651604	ATP8B1	Likely_ATP8B1		Intronic		rs28651604	18_57757844_A_C	18	57757844	A	C	0.0607029	GGT	0.0203744	0.00353093	7.5e-10	437651	OT	ATP8B1, intron_variant	4.102	LINC02565 (0.3 (0.13), p=3.2e-02)
rs2243911	BCS1L	Likely_BCS1L	sQTL & eQTL multiple			rs2243911	2_218664625_C_T	2	218664625	C	T	0.482827	DirectBilirubin	0.011245	0.00192447	1.3e-08	372420	OT			CYP27A1 (-0.2 (0.05), p=2.6e-03), USP37 (0.2 (0.05), p=9.3e-04), CNOT9 (-0.1 (0.07), p=3.1e-02), ARPC2 (-0.1 (0.05), p=1.5e-02), GLB1L (-0.3 (0.09), p=4.1e-03)
rs1870125	BCS1L	Probable_BCS1L	LDclumping			rs1870125	2_218323178_C_T	2	218323178	C	T	0.472843	GGT	-0.0203799	0.00200368	3.4e-26	437651	OT			SLC11A1 (0.1 (0.07), p=4.8e-02), PNKD (0.2 (0.08), p=1.7e-02), RETREG2 (-0.2 (0.08), p=2.0e-02), CXCR1 (0.2 (0.09), p=4.0e-02), ARPC2 (0.2 (0.05), p=7.6e-06)	MASLD: - (4.0e-02)
rs2896218	CFTR	Probable_CFTR	Closest			rs2896218	7_117279924_G_A	7	117279924	G	A	0.36222	Bilirubin	-0.0104	0.0016	1.75e-11	566739	CMDP
rs1047891	CPS1	Likely_CPS1		Coding		rs1047891	2_210675783_C_A	2	210675783	C	A	0.288538	ALP	-0.0178887	0.00208069	1.5e-20	437896	OT	p.Thr1406Asn		ACADL (0.1 (0.05), p=4.2e-02), LANCL1 (0.2 (0.06), p=1.9e-02)
rs1047891	CPS1	Likely_CPS1		Coding		rs1047891	2_210675783_C_A	2	210675783	C	A	0.288538	ALT	0.0444305	0.00488841	1e-19	150545	OT	p.Thr1406Asn		ACADL (0.1 (0.05), p=4.2e-02), LANCL1 (0.2 (0.06), p=1.9e-02)
rs1047891	CPS1	Likely_CPS1		Coding		rs1047891	2_210675783_C_A	2	210675783	C	A	0.288538	Bilirubin	0.0179361	0.00170393	6.4e-27	436055	OT	p.Thr1406Asn		ACADL (0.1 (0.05), p=4.2e-02), LANCL1 (0.2 (0.06), p=1.9e-02)
rs1047891	CPS1	Likely_CPS1		Coding		rs1047891	2_210675783_C_A	2	210675783	C	A	0.288538	DirectBilirubin	0.0121205	0.00206525	5.1e-09	372420	OT			ACADL (0.1 (0.05), p=4.2e-02), LANCL1 (0.2 (0.06), p=1.9e-02)
rs9393533	DCDC2	Likely_DCDC2	sQTL testis			rs9393533	6_24167520_T_C	6	24167520	T	C	0.245008	ALP	-0.0375057	0.00265826	3e-44	437896	OT			RIPOR2 (0.3 (0.13), p=2.5e-02), ALDH5A1 (0.2 (0.07), p=1.3e-02)
rs9467075	DCDC2	Likely_DCDC2		Coding		rs9467075	6_24205008_G_A	6	24205008	G	A	0.116414	ALP	-0.0219728	0.00311254	1.67e-12	367800	GeneBass	DCDC2 (p.Val339=), synonymous_variant	0.039
rs2296538	DCDC2	Likely_DCDC2		Intronic		rs2296538	6_24289365_C_T	6	24289365	C	T	0.101238	ALP	-0.0709177	0.00282305	7e-146	437896	OT	DCDC2, intron_variant	1.008
rs7758878	DCDC2	Likely_DCDC2	eQTL brain & closest			rs7758878	6_24361976_T_C	6	24361976	T	C	0.378395	ALP	-0.0429102	0.00199369	4e-108	437896	OT			RIPOR2 (0.2 (0.09), p=2.8e-02), ALDH5A1 (-0.1 (0.05), p=1.6e-02)
rs17300770	DCDC2	Likely_DCDC2	LDclumping			rs17300770	6_24462792_G_C	6	24462792	G	C	0.0966454	ALP	-0.147428	0.00284211	1e-307	437896	OT
rs7210574	GALK1	Likely_GALK1	eQTL liver		LD1	rs7210574	17_75828040_T_C	17	75828040	T	C	0.473842	ALT	-0.0188235	0.00221792	8e-17	437724	OT			GALK1 (0.5 (0.06), p=1.2e-13), RECQL5 (-0.1 (0.06), p=1.8e-02), H3-3B (0.1 (0.06), p=2.9e-02), UNK (0.1 (0.06), p=1.1e-02), TRIM65 (0.1 (0.06), p=4.4e-02), SMIM6 (-0.2 (0.09), p=8.3e-03)
rs78278641	GANAB	Likely_GANAB	eQTL multiple	Intronic		rs78278641	11_62646190_C_T	11	62646190	C	T	0.10623	ALP	-0.016265	0.00274919	5.9e-11	437896	OT	GANAB, intron_variant	5.195	TUT1 (0.3 (0.1), p=9.8e-03), UBXN1 (0.4 (0.12), p=8.4e-04), TAF6L (0.3 (0.1), p=5.5e-03), FEN1 (0.2 (0.09), p=4.5e-02)
rs80215559	HFE	Likely_HFE			LD1	rs80215559	6_25917997_T_C	6	25917997	T	C	0.0129792	ALP	0.0530389	0.00385819	2.4e-48	437896	OT			SCGN (-0.6 (0.2), p=5.2e-03), RIPOR2 (-0.5 (0.2), p=1.3e-02), BTN2A2 (0.5 (0.22), p=3.8e-02), H4C8 (0.4 (0.2), p=3.7e-02), LINC02980 (-0.9 (0.19), p=9.7e-06)	Cirrhosis1: + (1.5e-09), , MASLD: + (4.0e-02)
rs1799945	HFE	Likely_HFE		Coding		rs1799945	6_26090951_C_G	6	26090951	C	G	0.0730831	Bilirubin	0.0452163	0.00264058	5.8e-69	436055	OT	HFE (p.His63Asp), missense_variant	15.61	SLC17A3 (0.3 (0.1), p=1.4e-03), SLC17A1 (0.4 (0.1), p=2.7e-05), H1-4 (0.3 (0.12), p=1.3e-02), H1-2 (0.3 (0.12), p=2.2e-02), HCG11 (0.2 (0.11), p=4.7e-02), H2BC6 (0.3 (0.13), p=2.8e-02), H3C3 (0.4 (0.12), p=3.3e-03)
rs80215559	HFE	Likely_HFE			LD1	rs80215559	6_25917997_T_C	6	25917997	T	C	0.0129792	Cirrhosis			2.75e-08	400169	OT			SCGN (-0.6 (0.2), p=5.2e-03), RIPOR2 (-0.5 (0.2), p=1.3e-02), BTN2A2 (0.5 (0.22), p=3.8e-02), H4C8 (0.4 (0.2), p=3.7e-02), LINC02980 (-0.9 (0.19), p=9.7e-06)	Cirrhosis1: + (1.5e-09), , MASLD: + (4.0e-02)
rs1799945	HFE	Likely_HFE		Coding		rs1799945	6_26090951_C_G	6	26090951	C	G	0.0730831	DirectBilirubin	0.0394328	0.00302758	4.6e-43	372420	OT	HFE (p.His63Asp), missense_variant	15.61	SLC17A3 (0.3 (0.1), p=1.4e-03), SLC17A1 (0.4 (0.1), p=2.7e-05), H1-4 (0.3 (0.12), p=1.3e-02), H1-2 (0.3 (0.12), p=2.2e-02), HCG11 (0.2 (0.11), p=4.7e-02), H2BC6 (0.3 (0.13), p=2.8e-02), H3C3 (0.4 (0.12), p=3.3e-03)
rs11217129	HMBS	Likely_HMBS	eQTL liver		LD1	rs11217129	11_119032131_C_T	11	119032131	C	T	0.443291	Alb	-0.0269373	0.0021288	2.5e-37	400938	OT			HMBS (-0.3 (0.07), p=1.9e-04), USP2 (-0.2 (0.08), p=2.3e-02), UBE4A (-0.1 (0.05), p=3.3e-02), H2AX (0.2 (0.08), p=4.7e-02), NECTIN1-DT (-0.2 (0.08), p=3.6e-02)
rs141949189	HMBS	Likely_HMBS		Intronic		rs141949189	11_119086678_A_T	11	119086678	A	T	0.361821	ALT	0.00244043	0.000410399	1.3e-09	437267	OT	HMBS, intron_variant	1.241
rs17138478	HNF1B	Likely_HNF1B	eQTL liver	Intronic		rs17138478	17_37713312_C_A	17	37713312	C	A	0.138778	Alb	0.0241854	0.00319746	2.4e-14	400938	OT	HNF1B, intron_variant	15.72	HNF1B (0.4 (0.13), p=6.0e-03)
rs17138478	HNF1B	Likely_HNF1B	eQTL liver	Intronic		rs17138478	17_37713312_C_A	17	37713312	C	A	0.138778	ALT	-0.0343966	0.00307326	2.4e-30	437724	OT	HNF1B, intron_variant	15.72	HNF1B (0.4 (0.13), p=6.0e-03)
rs17138478	HNF1B	Likely_HNF1B	eQTL liver	Intronic		rs17138478	17_37713312_C_A	17	37713312	C	A	0.138778	AST	-0.0161	0.00268431	2e-09	493058	OT	HNF1B, intron_variant	15.72	HNF1B (0.4 (0.13), p=6.0e-03)
rs17138478	HNF1B	Likely_HNF1B	eQTL liver	Intronic		rs17138478	17_37713312_C_A	17	37713312	C	A	0.138778	AST_ALT_ratio	0.028	0.00356464	4e-15	354455	OT	HNF1B, intron_variant	15.72	HNF1B (0.4 (0.13), p=6.0e-03)
rs17138478	HNF1B	Likely_HNF1B	eQTL liver	Intronic		rs17138478	17_37713312_C_A	17	37713312	C	A	0.138778	Cholecystitis			3.21e-08	407532	OT	HNF1B, intron_variant	15.72	HNF1B (0.4 (0.13), p=6.0e-03)
rs17138478	HNF1B	Likely_HNF1B	eQTL liver	Intronic		rs17138478	17_37713312_C_A	17	37713312	C	A	0.138778	Cholelithiasis	0.076	0.0111658	1e-11	665111	OT	HNF1B, intron_variant	15.72	HNF1B (0.4 (0.13), p=6.0e-03)
rs17138478	HNF1B	Likely_HNF1B	eQTL liver	Intronic		rs17138478	17_37713312_C_A	17	37713312	C	A	0.138778	GGT	-0.0264825	0.00294287	5.5e-19	437651	OT	HNF1B, intron_variant	15.72	HNF1B (0.4 (0.13), p=6.0e-03)
rs4795218	HNF1B	Likely_HNF1B	Closest		LD1	rs4795218	17_37718512_G_A	17	37718512	G	A	0.0639	GGT	0.00886959	0.000615842	5e-47	437194	OT
rs17855121	HSD3B7	Likely_HSD3B7	Closest & eQTL blood			rs17855121	16_30992848_T_C	16	30992848	T	C	0.152556	Bilirubin	-0.0149	0.00268883	3e-08	467170	OT			GDPD3 (0.2 (0.06), p=7.8e-03), PRSS53 (0.3 (0.09), p=1.3e-03), PHKG2 (-0.2 (0.08), p=4.9e-02), VKORC1 (0.5 (0.09), p=1.9e-07), PRSS36 (0.3 (0.08), p=1.0e-04), ZNF771 (0.2 (0.08), p=3.9e-02)
rs1409864	JAG1	Likely_JAG1	Closest			rs1409864	20_10996306_A_G	20	10996306	A	G	0.385184	ALT	0.0112	0.00188819	3e-09	494681	OT			BTBD3 (-0.2 (0.07), p=1.1e-02)
rs35761929	JAG1	Likely_JAG1		Coding		rs35761929	20_10641853_G_C	20	10641853	G	C	0.0529153	Bilirubin	0.031077	0.00508321	9.74e-10	367478	GeneBass	JAG1 (p.Pro871Arg), missense_variant	25.1
rs35761929	JAG1	Likely_JAG1		Coding		rs35761929	20_10641853_G_C	20	10641853	G	C	0.0529153	DirectBili	0.0315785	0.0056412	2.17e-08	367478	GeneBass	JAG1 (p.Pro871Arg), missense_variant	25.1
rs10485741	JAG1	Likely_JAG1	sQTL multiple	Coding		rs10485741	20_10656409_T_C	20	10656409	T	C	0.0587061	GGT	-0.0231079	0.0037185	5.5e-10	437651	OT	JAG1 (p.Pro248=), synonymous_variant	2.173
rs6478065	KIF12	Likely_KIF12	Closest, sQTL & eQTL multiple			rs6478065	9_114106297_C_A	9	114106297	C	A	0.389577	ALT	-0.00251391	0.000391268	2.1e-10	437267	OT			TNFSF8 (-0.2 (0.08), p=8.7e-03)
rs2250781	LIPA	Likely_LIPA	eQTL liver	Intronic	LD1	rs2250781	10_89247713_C_A	10	89247713	C	A	0.370407	ALP	0.0126284	0.00193652	3.6e-12	437896	OT	LIPA, intron_variant	4.538	LIPA (0.2 (0.06), p=8.0e-04)
rs1727	LIPA	Likely_LIPA	eQTL blood	Intronic		rs1727	10_89307012_C_A	10	89307012	C	A	0.121206	ALP	-0.0162	0.00254663	2e-10	463178	OT	LIPA, intron_variant	8.931	RNLS (0.2 (0.07), p=7.7e-03)
rs2250781	LIPA	Likely_LIPA	eQTL liver	Intronic	LD1	rs2250781	10_89247713_C_A	10	89247713	C	A	0.370407	ALT	-0.0137948	0.00209858	2.7e-11	437724	OT	LIPA, intron_variant	4.538	LIPA (0.2 (0.06), p=8.0e-04)
rs2228226	MARS1	Likely_MARS1	Closest & eQTL blood			rs2228226	12_57472038_G_C	12	57472038	G	C	0.413738	AST			3e-11	354541	OT			ATP23 (0.2 (0.08), p=1.4e-02), GIHCG (-0.2 (0.09), p=3.2e-02)
rs1378942	MPI	Probable_MPI	sQTL & eQTL multiple			rs1378942	15_74785026_C_A	15	74785026	C	A	0.244609	Alb	0.016424	0.00228956	1.1e-13	400938	OT			PPCDC (-0.2 (0.09), p=2.4e-02), RPP25 (-0.1 (0.05), p=8.9e-03), ARID3B (0.2 (0.09), p=7.5e-03), SCAMP5 (-0.2 (0.09), p=1.5e-02)
rs2793829	NOTCH2	Likely_NOTCH2	eQTL liver	Intronic	LD1	rs2793829	1_119918630_C_T	1	119918630	C	T	0.192292	GGT	0.0325653	0.00320294	2.3e-24	437651	OT	NOTCH2, intron_variant	7.57	NOTCH2 (-0.5 (0.12), p=1.2e-05)
rs4800162	NPC1	Likely_NPC1	eQTL & sQTL multiple	Intronic		rs4800162	18_23537455_G_T	18	23537455	G	T	0.497204	ALP	0.0127899	0.00190979	2.5e-13	437896	OT	NPC1, intron_variant	0.048
rs80358259	NPC1	Likely_NPC1	eQTL & sQTL multiple	Coding		rs80358259	18_23536736_A_G	18	23536736	A	G		Bilirubin	0.283829	0.045483	4.37e-10	367962	GeneBass	NPC1 (p.Ile1061Thr), missense_variant	26
rs10162358	NPC2	Likely_NPC2	LDclumping			rs10162358	14_74962890_A_G	14	74962890	A	G	0.443091	ALP	-0.0193	0.00214129	2e-19	463178	OT			EIF2B2 (0.2 (0.05), p=6.3e-05), RPS6KL1 (0.3 (0.08), p=2.7e-03)
rs10142206	NPC2	Likely_NPC2	eQTL liver			rs10142206	14_74556927_A_G	14	74556927	A	G	0.409744	AST	-0.0115592	0.00207508	1.1e-08	436275	OT			NPC2 (0.1 (0.06), p=3.7e-02), LTBP2 (-0.2 (0.09), p=4.2e-02), BATF (0.2 (0.08), p=3.4e-02), PNMA1 (-0.1 (0.06), p=3.1e-02)
rs61755050	NR1H4	Likely_NR1H4		Coding		rs61755050	12_100532530_T_C	12	100532530	T	C	0.00159744	ALP	-0.0891357	0.0135996	5.59e-11	367930	GeneBass	NR1H4 (p.Met173Thr), missense_variant,NMD_transcript_variant	25.6
rs7132502	NR1H4	Likely_NR1H4	LDclumping			rs7132502	12_100438440_G_A	12	100438440	G	A	0.232428	GGT	0.014548	0.00200922	2.1e-14	437651	OT
rs7970999	NR1H4	Likely_NR1H4		Intronic		rs7970999	12_100511778_T_C	12	100511778	T	C	0.379593	GGT	-0.00768656	0.00111309	5e-12	437194	OT	NR1H4, intron_variant,NMD_transcript_variant	1.073
rs12154498	PEX1	Probable_PEX1	Close	eQTL muscle		rs12154498	7_92594204_A_C	7	92594204	A	C	0.0609026	AST	0.0184	0.00310203	3e-09	493058	OT
rs9754514	PEX26	Probable_PEX26	LDclumping			rs9754514	22_17959047_G_A	22	17959047	G	A	0.153954	GGT	-0.0185542	0.000592519	3e-215	437194	OT			DGCR6 (-0.3 (0.12), p=3.3e-02), LINC00528 (0.3 (0.1), p=2.7e-03)
rs1129186	PEX6	Likely_PEX6	eQTL liver	Coding		rs1129186	6_42964464_C_T	6	42964464	C	T	0.49361	ALT	-0.0176744	0.00207439	1.5e-18	437724	OT	PEX6 (p.Glu938=), synonymous_variant	7.226	PEX6 (0.6 (0.07), p=3.4e-17), PPP2R5D (-0.2 (0.06), p=1.1e-02), TRERF1 (0.2 (0.08), p=2.1e-02), RRP36 (0.1 (0.06), p=3.1e-02), GNMT (-0.4 (0.06), p=1.8e-08), CNPY3 (-0.2 (0.09), p=2.9e-02)
rs12929950	PKD1	Likely_PKD1		Intronic		rs12929950	16_2094893_G_A	16	2094893	G	A	0.0323482	ALP	-0.0433483	0.00355797	8e-40	437896	OT	PKD1, intron_variant	1.391	TPSD1 (-0.4 (0.18), p=1.6e-02), TSC2 (-0.3 (0.13), p=7.6e-03), BICDL2 (0.3 (0.15), p=3.5e-02), TPSB2 (-0.5 (0.16), p=1.3e-03)
rs144979397	PKD1	Likely_PKD1		Coding		rs144979397	16_2103764_G_A	16	2103764	G	A	0.00199681	ALP	-0.0628898	0.009315	1.46e-11	367944	GeneBass	PKD1 (p.Arg2765Cys), missense_variant	29.2
rs139971481	PKD1	Likely_PKD1		Coding		rs139971481	16_2108418_G_A	16	2108418	G	A	0.00139776	ALP	-0.129667	0.0168607	1.47e-14	367949	GeneBass	PKD1 (p.Thr2250Met), missense_variant	24.3
rs560049593	PKD1	Likely_PKD1		Coding		rs560049593	16_2135583_G_T	16	2135583	G	T	0.00179712	ALP	-0.0610377	0.00768596	1.42e-18	367595	GeneBass	PKD1 (p.Pro36His), missense_variant	22.3	TRAF7 (-0.3 (0.15), p=4.4e-02), NTN3 (-0.5 (0.25), p=4.6e-02), ECI1 (0.5 (0.19), p=1.8e-02), TPSAB1 (-0.8 (0.28), p=5.6e-03), SRRM2-AS1 (-0.5 (0.24), p=3.3e-02)
rs144979397	PKD1	Likely_PKD1		Coding		rs144979397	16_2103764_G_A	16	2103764	G	A	0.00199681	GGT	-0.0885981	0.00906309	2.3e-23	437651	OT	PKD1 (p.Arg2765Cys), missense_variant	29.2
rs143690392	PKD1	Likely_PKD1		Coding		rs143690392	16_2111149_G_A	16	2111149	G	A	0.00199681	GGT	-0.0932938	0.0156058	2.26e-09	367958	GeneBass	PKD1 (p.Arg1340Trp), missense_variant	3.738
rs2728106	PKD2	Likely_PKD2	eQTL blood	Intronic	LD1	rs2728106	4_88050899_G_A	4	88050899	G	A	0.402955	ALP	-0.0180345	0.00274181	1.3e-11	437896	OT	PKD2, intron_variant	0.126	ABCG2 (0.1 (0.06), p=2.9e-02), HSD17B13 (-0.2 (0.08), p=1.7e-02)
rs2073333	SERPINA1	Likely_SERPINA1		Intronic		rs2073333	14_94378225_C_T	14	94378225	C	T	0.278754	Alb	-0.0428023	0.00245067	8e-72	400938	OT	SERPINA1, 3_prime_UTR_variant	5.49	IFI27 (-0.3 (0.11), p=2.9e-03)
rs28929474	SERPINA1	Likely_SERPINA1		Coding	LD1	rs28929474	14_94378610_C_T	14	94378610	C	T	0.00399361	Alb	0.276408	0.00773625	1.2e-283	400938	OT	SERPINA1 (p.Glu366Lys), missense_variant	23.5	SERPINA5 (0.5 (0.23), p=3.2e-02), LINC02292 (-0.5 (0.25), p=3.5e-02)	Cirrhosis1: + (2.1e-41), Cirrhosis3: + (4.3e-10)
rs17580	SERPINA1	Likely_SERPINA1		Coding		rs17580	14_94380925_T_A	14	94380925	T	A	0.0195687	Alb	0.10744	0.00509807	3.7e-101	400938	OT	SERPINA1 (p.Glu288Val), missense_variant	32
rs28929474	SERPINA1	Likely_SERPINA1		Coding	LD1	rs28929474	14_94378610_C_T	14	94378610	C	T	0.00399361	ALP	0.122599	0.0154379	1.21e-58	365105	GeneBass	SERPINA1 (p.Glu366Lys), missense_variant	23.5	SERPINA5 (0.5 (0.23), p=3.2e-02), LINC02292 (-0.5 (0.25), p=3.5e-02)	Cirrhosis1: + (2.1e-41), Cirrhosis3: + (4.3e-10)
rs28929474	SERPINA1	Likely_SERPINA1		Coding	LD1	rs28929474	14_94378610_C_T	14	94378610	C	T	0.00399361	ALT	0.154665	0.00742412	2.3e-102	437724	OT	SERPINA1 (p.Glu366Lys), missense_variant	23.5	SERPINA5 (0.5 (0.23), p=3.2e-02), LINC02292 (-0.5 (0.25), p=3.5e-02)	Cirrhosis1: + (2.1e-41), Cirrhosis3: + (4.3e-10)
rs28929474	SERPINA1	Likely_SERPINA1		Coding	LD1	rs28929474	14_94378610_C_T	14	94378610	C	T	0.00399361	ALT	0.120581	0.0151838	3.23e-59	365105	GeneBass	SERPINA1 (p.Glu366Lys), missense_variant	23.5	SERPINA5 (0.5 (0.23), p=3.2e-02), LINC02292 (-0.5 (0.25), p=3.5e-02)	Cirrhosis1: + (2.1e-41), Cirrhosis3: + (4.3e-10)
rs17580	SERPINA1	Likely_SERPINA1		Coding		rs17580	14_94380925_T_A	14	94380925	T	A	0.0195687	ALT	0.0337455	0.00490142	5.3e-12	437724	OT	SERPINA1 (p.Glu288Val), missense_variant	32
rs28929474	SERPINA1	Likely_SERPINA1		Coding	LD1	rs28929474	14_94378610_C_T	14	94378610	C	T	0.00399361	AST	0.127037	0.00739783	7.8e-71	436275	OT	SERPINA1 (p.Glu366Lys), missense_variant	23.5	SERPINA5 (0.5 (0.23), p=3.2e-02), LINC02292 (-0.5 (0.25), p=3.5e-02)	Cirrhosis1: + (2.1e-41), Cirrhosis3: + (4.3e-10)
rs28929474	SERPINA1	Likely_SERPINA1		Coding	LD1	rs28929474	14_94378610_C_T	14	94378610	C	T	0.00399361	AST	0.112005	0.0141038	3.8e-49	365105	GeneBass	SERPINA1 (p.Glu366Lys), missense_variant	23.5	SERPINA5 (0.5 (0.23), p=3.2e-02), LINC02292 (-0.5 (0.25), p=3.5e-02)	Cirrhosis1: + (2.1e-41), Cirrhosis3: + (4.3e-10)
rs28929474	SERPINA1	Likely_SERPINA1		Coding	LD1	rs28929474	14_94378610_C_T	14	94378610	C	T	0.00399361	Bilirubin	0.0555501	0.00911008	1.08e-09	365105	GeneBass	SERPINA1 (p.Glu366Lys), missense_variant	23.5	SERPINA5 (0.5 (0.23), p=3.2e-02), LINC02292 (-0.5 (0.25), p=3.5e-02)	Cirrhosis1: + (2.1e-41), Cirrhosis3: + (4.3e-10)
rs28929474	SERPINA1	Likely_SERPINA1		Coding	LD1	rs28929474	14_94378610_C_T	14	94378610	C	T	0.00399361	Cholecystitis			2.8e-17	255750	OT	SERPINA1 (p.Glu366Lys), missense_variant	23.5	SERPINA5 (0.5 (0.23), p=3.2e-02), LINC02292 (-0.5 (0.25), p=3.5e-02)	Cirrhosis1: + (2.1e-41), Cirrhosis3: + (4.3e-10)
rs28929474	SERPINA1	Likely_SERPINA1		Coding	LD1	rs28929474	14_94378610_C_T	14	94378610	C	T	0.00399361	DirectBili	0.071745	0.0100765	1.08e-12	365105	GeneBass	SERPINA1 (p.Glu366Lys), missense_variant	23.5	SERPINA5 (0.5 (0.23), p=3.2e-02), LINC02292 (-0.5 (0.25), p=3.5e-02)	Cirrhosis1: + (2.1e-41), Cirrhosis3: + (4.3e-10)
rs28929474	SERPINA1	Likely_SERPINA1		Coding	LD1	rs28929474	14_94378610_C_T	14	94378610	C	T	0.00399361	GGT	0.0885004	0.0070879	4.1e-41	437651	OT	SERPINA1 (p.Glu366Lys), missense_variant	23.5	SERPINA5 (0.5 (0.23), p=3.2e-02), LINC02292 (-0.5 (0.25), p=3.5e-02)	Cirrhosis1: + (2.1e-41), Cirrhosis3: + (4.3e-10)
rs28929474	SERPINA1	Likely_SERPINA1		Coding	LD1	rs28929474	14_94378610_C_T	14	94378610	C	T	0.00399361	GGT	0.0419628	0.0073604	1.19e-08	365105	GeneBass	SERPINA1 (p.Glu366Lys), missense_variant	23.5	SERPINA5 (0.5 (0.23), p=3.2e-02), LINC02292 (-0.5 (0.25), p=3.5e-02)	Cirrhosis1: + (2.1e-41), Cirrhosis3: + (4.3e-10)
rs17580	SERPINA1	Likely_SERPINA1		Coding		rs17580	14_94380925_T_A	14	94380925	T	A	0.0195687	GGT	0.025712	0.0046787	2.2e-08	437651	OT	SERPINA1 (p.Glu288Val), missense_variant	32
rs28929474	SERPINA1	Likely_SERPINA1		Coding	LD1	rs28929474	14_94378610_C_T	14	94378610	C	T	0.00399361	Liver biliary or pancreas problem			5.7e-21	484598	OT	SERPINA1 (p.Glu366Lys), missense_variant	23.5	SERPINA5 (0.5 (0.23), p=3.2e-02), LINC02292 (-0.5 (0.25), p=3.5e-02)	Cirrhosis1: + (2.1e-41), Cirrhosis3: + (4.3e-10)
rs16961277	SLC10A2	Likely_SLC10A2		Intronic		rs16961277	13_103064473_A_G	13	103064473	A	G	0.145567	Cholecystitis			1.4e-14	255750	OT	SLC10A2, intron_variant	0.029
rs16961277	SLC10A2	Likely_SLC10A2		Intronic		rs16961277	13_103064473_A_G	13	103064473	A	G	0.145567	Cholelithiasis	-0.0757	0.0123907	1e-09	665111	OT	SLC10A2, intron_variant	0.029
rs41295942	TFR2	Likely_TFR2	eQTL liver			rs41295942	7_100621008_C_T	7	100621008	C	T	0.0081869	Bilirubin	0.0414374	0.00743194	2.47e-08	367963	GeneBass	TFR2 (p.Arg752His), missense_variant	23.1	TFR2 (-0.4 (0.2), p=2.9e-02), TRIP6 (-0.5 (0.24), p=4.7e-02), CYP3A5 (-0.5 (0.23), p=3.5e-02), PCOLCE (0.6 (0.23), p=1.6e-02), MEPCE (0.6 (0.28), p=4.4e-02), TRIM56 (0.6 (0.27), p=1.6e-02)
rs67813203	TWNK	Likely_TWNK	Closest & eQTL blood		LD1	rs67813203	10_100978794_A_G	10	100978794	A	G	0.364018	GGT	-0.0214422	0.00243874	2.5e-19	437651	OT			SEMA4G (-0.1 (0.06), p=4.1e-02), OLMALINC (-0.2 (0.08), p=1.2e-02)
rs3792109	UGT1A1	Likely_UGT1A1	eQTL liver		LD1	rs3792109	2_233275771_G_A	2	233275771	G	A	0.373003	ALP	0.0142641	0.00189128	4.8e-16	437896	OT			UGT1A1 (-0.1 (0.06), p=4.9e-02), UGT1A6 (-0.1 (0.06), p=3.5e-02), UGT1A9 (-0.1 (0.07), p=3.3e-02), UGT1A4 (-0.1 (0.05), p=1.9e-02)
rs1550532	UGT1A1	Likely_UGT1A1	LDclumping			rs1550532	2_233356202_C_G	2	233356202	C	G	0.220447	Bilirubin			3e-19	8841	OT			EFHD1 (0.2 (0.1), p=1.8e-02), UGT1A3 (0.2 (0.07), p=1.8e-03)
rs13002399	UGT1A1	Likely_UGT1A1	LDclumping			rs13002399	2_233573604_C_T	2	233573604	C	T	0.26258	Bilirubin	0.0840039	0.00183959	1e-307	436055	OT
rs1597944	UGT1A1	Likely_UGT1A1	LDclumping			rs1597944	2_233595452_C_T	2	233595452	C	T	0.446685	Bilirubin	0.232209	0.00154978	1e-307	436055	OT			SNORC (-0.1 (0.06), p=1.7e-02), ARL4C (-0.2 (0.07), p=3.1e-02), UGT1A3 (0.2 (0.06), p=7.9e-03)
rs6755571	UGT1A1	Likely_UGT1A5	LDclumping			rs6755571	2_233718890_C_A	2	233718890	C	A	0.0183706	Bilirubin	-0.308637	0.00312677	1e-307	436055	OT			UGT1A9 (0.3 (0.16), p=4.9e-02), UGT1A3 (0.4 (0.14), p=5.4e-03)
rs10929302	UGT1A1	Likely_UGT1A1	eQTL liver		LD6	rs10929302	2_233757136_G_A	2	233757136	G	A	0.302117	Bilirubin	0.7487	0	5e-307	354368	OT			UGT1A1 (-0.3 (0.07), p=1.7e-04), UGT1A4 (0.2 (0.06), p=1.7e-04), UGT1A3 (0.4 (0.06), p=3.8e-09)
rs34082659	UGT1A1	Probable_UGT1A1		Intronic		rs34082659	2_233767763_C_T	2	233767763	C	T	0.014976	Bilirubin	0.202734	0.00637983	1.2e-228	436055	OT
rs2602381	UGT1A1	Probable_UGT1A1	LDclumping			rs2602381	2_233675678_T_C	2	233675678	T	C	0.442093	DirectBilirubin	0.291424	0.0018871	1e-307	372420	OT			MROH2A (0.1 (0.06), p=1.5e-02)
rs10929302	UGT1A1	Likely_UGT1A1	eQTL liver		LD6	rs10929302	2_233757136_G_A	2	233757136	G	A	0.302117	DirectBilirubin	0.6239	0	5e-307	302607	OT			UGT1A1 (-0.3 (0.07), p=1.7e-04), UGT1A4 (0.2 (0.06), p=1.7e-04), UGT1A3 (0.4 (0.06), p=3.8e-09)
rs9929218	UTP4	Probable_UTP4	eQTL blood			rs9929218	16_68787043_G_A	16	68787043	G	A	0.257588	GGT	0.0145353	0.00216032	1.4e-11	437651	OT			HAS3 (-0.2 (0.09), p=3.1e-02), ZFP90 (-0.2 (0.07), p=2.5e-02)
rs16835227	YARS1	Likely_YARS1	eQTL liver			rs16835227	1_32978534_C_T	1	32978534	C	T	0.339457	Alb	0.0138057	0.00250936	1.9e-08	400938	OT			YARS1 (-0.1 (0.06), p=5.0e-02)

### Sheet: SupTab5
Gene	Region	Trait1	Trait2	PP.H0.abf	PP.H1.abf	PP.H2.abf	PP.H3.abf	PP.H4.abf	Evidence
ABCB4	7:87016013-87124751	ALT	GGT	1.14318e-42	0.00755469	4.59751e-42	0.0294195	0.963026	Strong
ABCC2	10:101532489-101621949	ALT	GGT	1.90135e-69	9.40909e-30	3.55972e-42	0.0166324	0.983368	Strong
ATP8B1	18:55313658-55435333	AST	GGT	2.4761e-33	4.04658e-31	3.62169e-05	0.00492373	0.99504	Strong
CPS1	2:211432406-211553831	ALT	TotBili	5.67249e-27	6.1165e-21	9.27408e-10	1.52094e-10	1	Strong
HNF1B	17:36011435-36140237	ALT	GGT	1.53157e-34	1.79276e-35	0.0253065	0.00198951	0.972704	Strong

### Sheet: SupTab6
LeadSNP	gene_lookup	varId	Cordell_betaSE	Cordell_p_fdr	ChenCirr_betaSE	ChenCirr_p_fdr	Emdin_betaSE	Emdin_p_fdr	Ghouse_betaSE	Ghouse_p_fdr	Ji_betaSE	Ji_p_fdr	ChenNAFLD_dir	ChenNAFLD_p_fdr
rs2862926	ABCC2	10_99844450_C_T							0.022 (0.013)	0.331452			-	0.0397
rs35135885	ASL	7_66010747_C_T							0.028 (0.012)	0.184761			-	0.0397
rs1870125	BCS1L	2_218255532_C_T	-0.044 (0.021)	0.141313	0.006 (0.0319696)	0.897674			-0.009 (0.012)	0.639047	0.03 (0.035)	0.779125	-	0.00674
rs80215559	HFE	6_25917997_T_C	-0.081 (0.045)	0.190434	0.084 (0.0675386)	0.675255			0.161 (0.024)	1.48311e-09	0.001 (0.063)	0.987086	+	0.0397
rs28929474	SERPINA1	14_94371805_G_T	-0.249 (0.089)	0.11803	0.637 (0.0866707)	4.31658e-10			0.5 (0.036)	2.08899e-41	0.12 (0.113)	0.779125	+	0.276978
rs138642043	ABCB11	2_168964291_C_T							-0.02 (0.12)	0.940572
rs1862069	ABCB11	2_169036909_G_A	-0.053 (0.022)	0.11803	0.041 (0.0314598)	0.675255	0.04 (0.0253)	0.708911	0.028 (0.012)	0.184761	0.023 (0.03)	0.779125	-	0.969744
rs2287623	ABCB11	2_168973645_G_A	0.054 (0.022)	0.11803	-0.025 (0.0318554)	0.708156	-0.024 (0.0255)	0.923247	-0.011 (0.012)	0.636188	0.002 (0.031)	0.971145	-	0.932179
rs3770603	ABCB11	2_169026708_C_T					-0.013 (0.0453)	0.9681	0.011 (0.022)	0.767222	0.04 (0.051)	0.779125	+	0.6812
rs4148777	ABCB11	2_168977860_G_A	-0.023 (0.058)	0.89265			-0.112 (0.0634)	0.708911	-0.024 (0.027)	0.636188	-0.036 (0.082)	0.844282	-	0.932179
rs853772	ABCB11	2_168917561_C_A					-0.038 (0.0254)	0.708911	-0.009 (0.012)	0.639047	-0.033 (0.031)	0.779125	+	0.932179
rs150717797	ABCB4	7_87482342_T_C							0.066 (0.074)	0.636188			+	0.183543
rs4148826	ABCB4	7_87426860_T_C	0.051 (0.027)	0.190342			0.002 (0.0319)	0.9681	-0.039 (0.016)	0.184761	0.082 (0.046)	0.44245	+	0.932179
rs45575636	ABCB4	7_87431528_C_T	-0.662 (0.261)	0.11803					0.033 (0.099)	0.876678			+	0.932179
rs17222723	ABCC2	10_99692460_A_G	0.114 (0.047)	0.11803	0.083 (0.0679282)	0.675255			-0.042 (0.029)	0.402722	-0.014 (0.065)	0.971145	-	0.932179
rs2273697	ABCC2	10_99804058_G_A	0.005 (0.028)	0.912734			0.014 (0.0311)	0.9681	0.033 (0.015)	0.215386	0.034 (0.037)	0.779125	+	0.932179
rs2804414	ABCC2	10_99761184_G_A							-0.016 (0.02)	0.639047			+	0.932179
rs41318029	ABCC2	10_99830729_G_A			-0.082 (0.127707)	0.724529			0.127 (0.053)	0.184761			+	0.932179
rs7776054	AHI1	6_135090090_T_C	-0.052 (0.024)	0.130857	-0.046 (0.035562)	0.675255	0.053 (0.0281)	0.708911	-0.004 (0.013)	0.905489	-0.077 (0.04)	0.431671	-	0.932179
rs573816	ALDOB	9_101424221_T_C					0.001 (0.0272)	0.9681	0.023 (0.013)	0.308695	-0.004 (0.032)	0.971145	+	0.733565
rs3883882	ARG1	6_131678442_G_A			0.037 (0.0351734)	0.675255	-0.005 (0.0262)	0.9681	0.02 (0.013)	0.331452			-	0.932179
rs62580984	ASS1	9_130382669_C_T	-0.064 (0.07)	0.610706	-0.1 (0.102592)	0.675255			0.001 (0.043)	0.977	0.086 (0.116)	0.779125	+	0.733565
rs62621664	ASS1	6_24504968_G_T											+	0.932179
rs11543269	ATP8B1	18_57646765_C_T	0.022 (0.033)	0.722478	-0.054 (0.0489755)	0.675255			-0.051 (0.018)	0.144126	0.071 (0.047)	0.611474	+	0.6812
rs28651604	ATP8B1	18_57757844_A_C	0.003 (0.042)	0.972679					0.03 (0.023)	0.445976	0.047 (0.053)	0.779125	+	0.932179
rs62092651	ATP8B1	18_57784141_G_T							-0.01 (0.016)	0.725865	0.026 (0.036)	0.779125	+	0.979544
rs66785255	ATP8B1	18_57651798_AT_A	0.023 (0.032)	0.722478					-0.048 (0.021)	0.184761	0.071 (0.047)	0.611474
rs2243911	BCS1L	2_218664625_C_T	-0.02 (0.022)	0.610706	-0.003 (0.0318984)	0.917467	0.03 (0.0254)	0.8418	-0.008 (0.012)	0.686745	0.019 (0.029)	0.779125	+	0.276978
rs2896218	CFTR	7_117279924_G_A	0.017 (0.022)	0.693656			-0.016 (0.0254)	0.9681	-0.011 (0.012)	0.636188			-	0.969744
rs1047891	CPS1	2_210675783_C_A			0.031 (0.0350986)	0.675255			0.023 (0.013)	0.308695	0.004 (0.037)	0.971145	+	0.932179
rs17300770	DCDC2	6_24399452_G_A	0.006 (0.033)	0.912734			0.013 (0.0379)	0.9681	0.024 (0.017)	0.3942	-0.089 (0.091)	0.779125	-	0.932179
rs2296538	DCDC2	6_24289365_C_T	0.014 (0.045)	0.892879			-0.028 (0.038)	0.9681	0.014 (0.019)	0.648698	0.129 (0.046)	0.147031	+	0.932179
rs7758878	DCDC2	6_24174793_T_A							-0.014 (0.012)	0.555255	-0.021 (0.031)	0.779125	-	0.932179
rs9393533	DCDC2	6_24147344_G_A	-0.012 (0.035)	0.89265			0.049 (0.0345)	0.72358	-0.018 (0.017)	0.563444	-0.082 (0.042)	0.431671	-	0.88672
rs9467075	DCDC2	6_24205008_G_A	0.063 (0.032)	0.151471			-0.005 (0.0363)	0.9681	-0.004 (0.018)	0.940572	0.036 (0.049)	0.779125	+	0.932179
rs7210574	GALK1	17_75771356_A_G	0 (0.023)	0.999895	0.059 (0.0334605)	0.675255	0.045 (0.0266)	0.708911	-0.025 (0.013)	0.308695			-	0.932179
rs78278641	GANAB	11_62646190_C_T							-0.033 (0.018)	0.308695	0.074 (0.048)	0.611474	+	0.932179
rs1799945	HFE	6_26090951_C_G	-0.067 (0.03)	0.130857	0.046 (0.0440088)	0.675255	0.009 (0.0353)	0.9681	-0.001 (0.018)	0.974666	0.115 (0.042)	0.147031	+	0.932179
rs11217129	HMBS	11_119030552_C_T					-0.009 (0.0249)	0.9681	-0.01 (0.012)	0.639047			+	0.9844
rs141949189	HMBS	11_119086678_A_T											+	0.932179
rs17138478	HNF1B	17_37713312_C_A					-0.004 (0.0379)	0.9681	-0.017 (0.018)	0.636188	0.124 (0.054)	0.258379	+	0.932179
rs4795218	HNF1B	17_37717101_G_A					0.015 (0.0305)	0.9681	-0.02 (0.015)	0.431018			+	0.811667
rs17855121	HSD3B7	16_30992848_T_C					0.015 (0.0304)	0.9681	0.001 (0.014)	0.977			+	0.932179
rs10485741	JAG1	20_10597233_G_C					0.018 (0.0468)	0.9681	0.013 (0.022)	0.725865	0.053 (0.066)	0.779125	+	0.6812
rs1409864	JAG1	20_10996306_A_G	0.019 (0.022)	0.619207					-0.002 (0.012)	0.940572	0.054 (0.03)	0.44245	+	0.6812
rs35761929	JAG1	20_10641853_G_C	-0.016 (0.063)	0.906187	-0.058 (0.0634604)	0.675255					0.009 (0.07)	0.971145	+	0.6812
rs6478065	KIF12	9_114099803_C_G					0.023 (0.0252)	0.929967	-0.01 (0.012)	0.639047	-0.003 (0.034)	0.971145	-	0.932179
rs1727	LIPA	10_89307012_C_A	-0.023 (0.023)	0.57945			0.008 (0.0285)	0.9681	0.023 (0.014)	0.331452	0.035 (0.034)	0.779125	-	0.932179
rs2250781	LIPA	10_89243088_C_T	0.02 (0.018)	0.559322	0.021 (0.0311917)	0.724529	0.032 (0.0251)	0.8418	-0.034 (0.015)	0.184761	-0.017 (0.03)	0.796422	+	0.969744
rs2228226	MARS1	12_57472038_G_C	0.012 (0.019)	0.724924			-0.004 (0.0268)	0.9681	0.01 (0.013)	0.639047	0.025 (0.032)	0.779125	-	0.969744
rs1378942	MPI	15_74785026_C_A	0.034 (0.023)	0.322387	0.017 (0.0329873)	0.793042	-0.04 (0.0267)	0.708911	-0.017 (0.013)	0.459995	0.036 (0.033)	0.779125	-	0.6812
rs12321904	MVK	12_109551423_G_T	0.005 (0.019)	0.906187			-0.018 (0.0249)	0.9681	0.02 (0.012)	0.331452	0.006 (0.031)	0.971145	+	0.6812
rs2793829	NOTCH2	1_119908567_T_C	-0.068 (0.032)	0.141313	0.012 (0.0535743)	0.896771	-0.006 (0.0399)	0.9681	-0.028 (0.019)	0.385728	-0.028 (0.05)	0.796422	-	0.116832
rs4800162	NPC1	18_23506161_C_T	-0.028 (0.022)	0.444093			-0.029 (0.025)	0.8418	-0.025 (0.012)	0.236857	0.031 (0.031)	0.779125	+	0.6812
rs80358259	NPC1	18_23536736_A_G			-0.339 (0.822292)	0.810199
rs10142206	NPC2	14_74556927_A_G							0.012 (0.012)	0.636188	0.02 (0.03)	0.779125	-	0.969744
rs10162358	NPC2	14_74856091_G_A							0.019 (0.013)	0.385728	-0.025 (0.035)	0.779125	-	0.932179
rs61755050	NR1H4	12_100532530_T_C	0.061 (0.163)	0.89265					-0.09 (0.096)	0.636188			+	0.932179
rs7132502	NR1H4	12_100481123_C_T					-0.042 (0.0258)	0.708911	0.003 (0.012)	0.905464	-0.076 (0.03)	0.204604	-	0.932179
rs7970999	NR1H4	12_100511778_T_C							0.05 (0.026)	0.308695			+	0.969744
rs12154498	PEX1	7_92594204_A_C							0.019 (0.017)	0.512792			-	0.733565
rs9754514	PEX26	22_17997405_C_T	0.055 (0.025)	0.130857					-0.001 (0.017)	0.974666	-0.02 (0.038)	0.814989	-	0.932179
rs1129186	PEX6	6_42947283_G_A	0.023 (0.022)	0.569547					0.016 (0.012)	0.448971	-0.028 (0.031)	0.779125	+	0.969744
rs12929950	PKD1	16_2075833_T_C					-0.023 (0.0504)	0.9681	-0.011 (0.022)	0.767222	-0.022 (0.066)	0.940512	-	0.6812
rs139971481	PKD1	16_2108418_G_A							-0.062 (0.17)	0.865612
rs143690392	PKD1	16_2111149_G_A							0.087 (0.112)	0.639047
rs144979397	PKD1	16_2103764_G_A											+	0.932179
rs560049593	PKD1	16_2135583_G_T							-0.006 (0.05)	0.961555
rs2728106	PKD2	4_88050899_G_A	0.003 (0.031)	0.969341			0.034 (0.0351)	0.923247	0.015 (0.017)	0.639047	0.002 (0.043)	0.971145	+	0.932179
rs17580	SERPINA1	14_94318281_C_T			-0.039 (0.0812019)	0.793042			-0.061 (0.036)	0.331452			-	0.932179
rs2073333	SERPINA1	14_94378225_C_T	-0.061 (0.037)	0.237774			-0.073 (0.0291)	0.3105	-0.017 (0.014)	0.449878	0.027 (0.036)	0.779125	+	0.932179
rs16961277	SLC10A2	13_103064473_A_G	0.011 (0.033)	0.89265	0.058 (0.0469115)	0.675255	-0.002 (0.037)	0.9681	-0.008 (0.018)	0.804642	0.095 (0.043)	0.284746	+	0.932179
rs41295942	TFR2	7_100621008_C_T			0.07 (0.0969974)	0.724529			0.006 (0.034)	0.940572			+	0.932179
rs67813203	TWNK	10_100978794_A_G							0.021 (0.015)	0.402722	0.02 (0.038)	0.812243	+	0.969744
rs10929302	UGT1A1	2_233693545_A_G	-0.049 (0.024)	0.141313			-0.067 (0.0272)	0.3105	-0.023 (0.013)	0.308695	-0.035 (0.032)	0.779125	-	0.932179
rs13002399	UGT1A1	2_233772999_G_C							0.011 (0.014)	0.639047			+	0.969744
rs1550532	UGT1A1	2_233302326_G_A	-0.021 (0.02)	0.563207			-0.002 (0.0272)	0.9681	-0.004 (0.013)	0.876678	-0.049 (0.037)	0.775483	+	0.969744
rs1597944	UGT1A1	2_233609365_G_A					0.02 (0.025)	0.9681	0.031 (0.012)	0.184761			+	0.932179
rs2602381	UGT1A1	2_233693319_A_G	-0.012 (0.022)	0.777383			0.013 (0.025)	0.9681	-0.016 (0.012)	0.449878	-0.006 (0.029)	0.971145	+	0.932179
rs34082659	UGT1A1	2_233767763_C_T	0.094 (0.138)	0.722478					0.019 (0.043)	0.813191	0.13 (0.114)	0.779125	+	0.6812
rs3792109	UGT1A1	2_233275072_T_C	-0.046 (0.022)	0.141313	-0.008 (0.0312562)	0.896771	-0.027 (0.025)	0.844253	0.018 (0.012)	0.385728	-0.041 (0.029)	0.703351	+	0.6812
rs6755571	UGT1A1	2_233770738_C_T	0.082 (0.045)	0.190434			-0.024 (0.0531)	0.9681	-0.041 (0.028)	0.385728	-0.071 (0.062)	0.779125	-	0.932179
rs9929218	UTP4	16_68787043_G_A	-0.059 (0.025)	0.11803	-0.051 (0.0347745)	0.675255	-0.01 (0.0275)	0.9681	-0.022 (0.013)	0.331452	0.02 (0.033)	0.796422	+	0.969744
rs16835227	YARS1	1_32978534_C_T					0.008 (0.029)	0.9681	-0.001 (0.013)	0.974666	0.006 (0.035)	0.971145	+	0.932179

### Sheet: SupTab7
phenotype	locus	A1	A2	AF	Beta_SE	p_value
ALP	chr2:169013391	A	G	0.04317	-1.4082 (0.1711)	1.86e-16
ALP	chr2:210675783	C	A	0.320382	-0.2964 (0.0741)	6.32e-05
ALP	chr6:24504968	G	T	0.0131637	-2.4034 (0.2929)	2.33e-16
ALP	chr10:89247713	C	A	0.584032	0.2335 (0.0708)	0.00096742
ALP	chr14:94378610	C	T	0.0114677	4.3123 (0.3158)	1.98e-42
ALP	chr14:94380925	T	A	0.0322835	1.0190 (0.1947)	1.66e-07
ALP	chr16:2108418	G	A	0.00299289	-2.3492 (0.6198)	0.00015061
ALP	chr16:2135583	G	T	0.0158494	-0.9837 (0.2674)	0.000234
ALT	chr2:169013391	A	G	0.04317	0.2906 (0.0838)	0.00052682
ALT	chr2:210675783	C	A	0.320382	0.1550 (0.0362)	1.87e-05
ALT	chr7:87431528	C	T	0.00622701	0.7035 (0.2132)	0.0009699
ALT	chr7:87445103	T	C	0.254795	-0.3670 (0.0406)	1.7e-19
ALT	chr10:99804058	G	A	0.191951	0.1546 (0.0427)	0.00029912
ALT	chr10:99830729	G	A	0.00965885	0.6855 (0.1701)	5.57e-05
ALT	chr10:99836239	T	A	0.056998	-0.5626 (0.0718)	4.88e-15
ALT	chr14:94378610	C	T	0.0114677	2.0893 (0.1541)	7.39e-42
ALT	chr17:75828040	T	C	0.461916	-0.1777 (0.0371)	1.71e-06
ALT	chr18:57646765	C	T	0.089506	-0.3413 (0.0585)	5.29e-09
ALT	chr18:57651798	AT	A	0.0831953	-0.3257 (0.0607)	8.05e-08
AST	chr2:169013391	A	G	0.04317	0.2397 (0.0577)	3.24e-05
AST	chr6:26090951	C	G	0.112979	0.1429 (0.0364)	8.56e-05
AST	chr7:87445103	T	C	0.254795	-0.1516 (0.0280)	6.25e-08
AST	chr10:99836239	T	A	0.056998	-0.1871 (0.0496)	0.00016288
AST	chr14:94378610	C	T	0.0114677	1.1919 (0.1060)	2.64e-29
AST	chr18:57646765	C	T	0.089506	-0.1726 (0.0402)	1.73e-05
AST	chr18:57651798	AT	A	0.0831953	-0.1732 (0.0417)	3.3e-05
BiliaryDisease	chr10:99830729	G	A	0.00965885	0.3857 (0.1202)	0.00133724
Chronic Liver Disease	chr2:233757136	G	A	0.298678	0.0387 (0.0094)	4.13e-05
ConjBili	chr2:233757136	G	A	0.298678	0.0168 (0.0003)	1e-300
ConjBili	chr10:99836239	T	A	0.056998	-0.0023 (0.0007)	0.00069002
TotBili	chr2:210675783	C	A	0.320382	0.0046 (0.0007)	1.47e-10
TotBili	chr2:233757136	G	A	0.298678	0.1047 (0.0007)	1e-300
TotBili	chr6:26090951	C	G	0.112979	0.0067 (0.0010)	1.19e-10
TotBili	chr6:42964464	C	T	0.537598	-0.0024 (0.0007)	0.00057842
TotBili	chr18:57646765	C	T	0.089506	-0.0040 (0.0012)	0.0005022
TotBili	chr18:57651798	AT	A	0.0831953	-0.0045 (0.0012)	0.00020445

### Sheet: SupTab8
phenotype	Co-efficient (SE)	p_value
MASLD	-0.0116 (0.0031)	0.000169519
Chronic liver disease	-0.0050 (0.0022)	0.0222959
ARLD	-0.0118 (0.0102)	0.245945
PSC	-0.0674 (0.0583)	0.247363
AIH	-0.0222 (0.0260)	0.392932
HCC	0.0191 (0.0239)	0.424479
Biliary disease	0.0049 (0.0072)	0.496043
PBC	-0.0009 (0.0314)	0.978207

### Sheet: SupTab9
Symbol	mean_Control	sd_Control	mean_NAFL	sd_NAFL	mean_NASH_F0-F1	sd_NASH_F0-F1	mean_NASH_F2	sd_NASH_F2	mean_NASH_F3	sd_NASH_F3	mean_NASH_F4	sd_NASH_F4	ANOVA_p_value	ANOVA_p_adj	F0_vs_F4_log2FC	F0_vs_F4_SE	F0_vs_F4_BH_pval
AKR1D1	11368.7	3757.54	12125.3	3405.49	13379.7	3408.55	10318.3	3550.65	9060.82	3083.47	6608.84	3378.55	5.50744e-11	5.177e-09	-0.8755	0.1512	6.255e-07
GALK1	1149.04	846.977	1899.28	902.106	1801.4	771.282	1526.24	768.188	1164.28	626.395	1048.41	507.598	2.16192e-06	0.00020322	-0.8573	0.2165	0.001284
PKD2	638.992	302.142	588.646	262.95	588.274	198.076	420.368	203.613	456.965	185.1	385.783	184.841	2.19314e-05	0.00206155	-0.6086	0.1855	0.00997
ASS1	31901.1	10129.2	41476.2	20446.4	36142.7	14461.1	29844	12173.8	34349.6	17332.5	29416.8	11481.9	0.00811262	0.762586	-0.4956	0.182	0.03794
BAAT	30858.8	15821.8	31295.5	12171.9	34127.7	13469.3	26312.6	12398.4	27208.8	10506.6	22345.1	9108.44	0.00744585	0.69991	-0.486	0.1798	0.03943
TFR2	13664.7	2970.82	19148.3	4885.75	17189.2	4097.64	17564	5049.55	15320.4	4206.93	13900.5	3096.01	1.28827e-05	0.00121098	-0.4621	0.1115	0.0006862
HJV	5690.12	1204.84	5202.29	1132.93	5279.87	1010.1	4766.43	952.005	4583.79	848.107	3842.22	898.656	1.19055e-06	0.000111912	-0.4372	0.0869	2.088e-05
SLC25A13	4423.89	635.413	4759.67	958.917	4841.69	808.317	4388.98	904.744	4250.97	907.46	3533.17	1017.13	3.61237e-05	0.00339562	-0.4298	0.09171	9.015e-05
GALE	1128.47	339.378	1228.86	302.011	1119.25	223.966	1098.51	263.368	974.567	221.446	916.726	186.439	1.08991e-05	0.00102451	-0.4229	0.1002	0.0005277
HADHA	5727.75	1217	8761.74	3127.86	8433.52	2459.34	8001.36	2132.27	7915.74	2475.2	6643.29	1609.95	0.00328411	0.308707	-0.3993	0.1187	0.007833
ADK	3038.4	463.322	2488.89	515.966	2768.17	549.24	2460.33	671.716	2377.39	534.458	1927.33	564.899	8.57103e-06	0.000805676	-0.3689	0.1046	0.004992
ALDOB	215803	49362.5	254772	60781	262508	68699.8	245435	54360.1	240434	71056.3	198762	63599.1	0.0195965	1	-0.3582	0.1128	0.01305
CYP27A1	16107.4	4553	16354.2	3521.01	15144.6	2522.68	14481.6	3012.49	13938.1	2737.77	12797.6	2504.49	0.000149424	0.0140458	-0.3538	0.08666	0.0008553
ATP7B	546.887	89.4726	1042.2	266.941	996.872	207.562	973.132	239.596	900.876	214.49	831.832	242.552	5.33783e-08	5.01756e-06	-0.3248	0.1078	0.01962
PEX12	253.557	50.681	256.73	60.0468	262.062	62.2367	246.581	62.0157	245.569	60.26	206.789	61.9463	0.0960903	1	-0.31	0.114	0.03825
SEC63	2420.85	292.495	2545.17	685.922	2803.04	564.061	2424.67	656.221	2527.42	642.443	2058.88	607.337	0.00899664	0.845684	-0.3057	0.1164	0.0462
FAH	5463	1159.33	7895.66	1724.88	7364.68	1758.69	7277.96	1419.07	7190.63	1266.88	6482.21	1326.33	9.37771e-05	0.00881505	-0.2846	0.09007	0.01358
TJP2	1697.14	225.544	2077.79	356.604	2175.19	271.531	2029	366.321	2003.65	320.257	1741.29	448.163	0.00010238	0.00962372	-0.2544	0.07593	0.008183
TALDO1	2014.34	362.033	2467.44	619.109	2273.05	430.249	2309.15	463.216	2160.65	388.779	2110.16	425.474	0.00751508	0.706418	-0.2259	0.08548	0.04464
GANAB	5525.42	832.309	8344.51	1379.32	8125.82	1405.47	8111.77	1148.49	7746.27	1359.94	7147.15	1193.74	3.30992e-08	3.11133e-06	-0.2234	0.07263	0.01675
SCO1	711.711	88.8784	989.884	130.342	1023.76	154.13	999.351	171.526	948.491	182.587	853.786	220.23	1.01061e-06	9.49973e-05	-0.2126	0.0782	0.03821
MPV17	303.39	49.2941	248.309	64.9903	246.686	46.9566	272.973	68.0377	294.357	88.7387	359.661	92.7048	1.64717e-06	0.000154834	0.5328	0.1041	1.44e-05
HNF1B	120.526	44.1686	135.564	44.0896	120.472	41.9543	156.663	61.9623	165.397	95.5716	212.025	109.556	0.000295037	0.0277335	0.6448	0.1749	0.003053
PKHD1	264.407	124.362	360.721	188.478	325.386	156.959	298.806	149.015	413.466	235.077	612.944	210.299	9.04925e-07	8.50629e-05	0.7649	0.2188	0.005473
JAG1	224.284	97.4544	150.349	84.2004	125.212	35.9778	162.94	67.0032	255.872	153.524	456.969	233.215	1.19708e-18	1.12525e-16	1.604	0.1955	2.889e-13
SLC51B	4.99692	5.76557	12.9189	12.6117	13.4127	15.3817	16.0194	15.2647	25.4528	42.2813	40.4202	44.804	0.00198827	0.186898	1.643	0.3852	0.0004527
CFTR	74.772	35.7552	113.359	88.7305	82.8062	35.271	122.278	77.1155	203.644	139.85	461.478	352.112	4.25216e-18	3.99703e-16	2.026	0.2787	1.47e-10
DCDC2	50.1115	18.2833	79.6652	61.0651	62.7053	30.3793	88.6534	46.2716	173.548	148.738	342.473	189.63	2.6538e-19	2.49457e-17	2.105	0.2604	6.494e-13
ARSB	330.198	113.221	302.612	88.5059	274.923	98.0978	281.869	97.3221	259.954	72.4221	235.381	118.559	0.0379354	1	-0.3608	0.1431	0.05733
LRP5	927.378	433.319	2428.38	757.494	2185.26	768.106	2475.8	1003.14	1888.82	722.14	1840.26	610.286	5.9198e-08	5.56461e-06	-0.4	0.1621	0.06394
SLC40A1	7705	2081.92	8244.05	3364.67	8390.34	3201.46	7677.61	3164.5	7743.66	2915.65	6121.35	2469.98	0.262093	1	-0.4295	0.1802	0.07523
GBE1	2005.08	450.702	2260.3	803.951	2376.54	648.144	2282.3	850.898	2040.86	693.827	1750.67	949.741	0.0675377	1	-0.3685	0.1554	0.07693
PEX6	795.474	396.234	1112.3	461.729	1050.03	301.787	1019.19	328.664	914.709	308.909	875.192	282.809	0.018498	1	-0.3458	0.1486	0.08355
AHI1	312.147	131.16	208.051	83.2016	209.49	71.052	203.956	72.9099	244.659	60.8603	262.931	110.326	0.000136624	0.0128426	0.3366	0.1467	0.08876
ASL	2925.26	1547.77	6868.79	2098.33	5956.38	1383.33	5830.86	1295.21	5610.82	1763.37	5664.63	1370.16	8.19452e-09	7.70285e-07	-0.2781	0.1223	0.09231
TUFM	3837.08	744.953	4557.14	1045.95	4165.38	672.39	4279.85	780.059	4178.84	736.863	4047.89	665.218	0.0492542	1	-0.171	0.08066	0.1204
BCS1L	409.676	79.1442	553.09	171.159	511.477	125.842	550.383	184.477	577.771	192.715	661.196	192.07	0.0102116	0.959886	0.257	0.1228	0.1259
AMACR	3043.72	873.309	2318.88	914.329	2217.86	485.611	2225.48	643.353	2240.92	612.183	1938.23	587.02	0.0077051	0.724279	-0.2587	0.1238	0.1265
NR1H4	2696.23	368.651	2311.69	358.513	2380.6	331.587	2314.93	387.243	2307.91	360.637	2089.83	465.162	0.00636422	0.598237	-0.1456	0.07075	0.1334
HSD3B7	1526.72	585.436	1873.88	532.397	1656.66	339.944	1775.09	526.072	1674.06	419.166	1594.95	363.844	0.0840028	1	-0.2326	0.114	0.1376
GALM	1892.59	394.815	1991.64	249.936	2012.88	337.04	1907.08	198.212	1851.42	262.849	1831.86	324.485	0.0291812	1	-0.1207	0.06144	0.1555
ARG1	16191.6	5205.05	18182.4	3408.92	19221.5	3640.6	17453.8	4215.36	17562.6	4175.93	15983.3	4234.93	0.0830847	1	-0.186	0.1012	0.1891
LIPA	2598.01	1331.63	3774.06	1902.71	4566.38	2233.59	4064.97	2351.56	3864.48	2401.84	2754.32	1748.67	0.0535215	1	-0.4544	0.249	0.1929
GFM1	1206.73	224.095	1521.5	481.292	1650.32	399.732	1473.66	519.402	1469.28	514.76	1243.44	569.241	0.0546062	1	-0.291	0.1596	0.1934
EIF2AK3	335.768	104.456	336.571	128.325	360.006	119.815	344.478	101.023	335.081	86.6282	283.713	87.5846	0.389887	1	-0.2458	0.1389	0.2098
PEX1	457.323	71.9766	520.978	119.802	537.406	103.824	491.374	132.219	499.066	143.029	454.83	121.241	0.191165	1	-0.1953	0.1106	0.2105
KIF12	687	706.535	633.623	404.561	625.386	415.897	663.094	473.286	623.374	454.286	864.828	498.928	0.623731	1	0.4486	0.2752	0.2537
NBAS	364.343	86.5558	706.298	189.619	687.514	192.828	675.092	170.743	654.136	214.888	615.686	135.413	2.96842e-05	0.00279032	-0.1976	0.1216	0.2553
PEX26	518.698	58.2894	755.508	96.876	737.527	111.827	765.807	110.416	717.836	119.32	702.975	96.3905	1.82666e-08	1.71706e-06	-0.103	0.06452	0.2652
UTP4	323.283	34.8709	398.03	58.6807	403.936	71.1188	410.352	62.9101	399.449	59.5369	370.205	63.4111	0.00172587	0.162232	-0.1069	0.06831	0.276
HAMP	9981.43	6092.28	6716.19	5808.77	4536.26	4181.6	4667.43	4716.62	4863.87	4416.05	4353.13	7114.58	0.0134288	1	-0.6256	0.4193	0.3042
NOTCH2	1267.11	447.496	2181.97	735.253	2348.24	541.661	2221.58	753.52	2045.85	611.235	1880.14	693.037	0.000314362	0.02955	-0.2146	0.1454	0.3106
FADD	187.274	42.3775	259.213	58.3424	249.538	42.2642	265.096	52.7075	262.221	47.787	238.028	36.7639	0.000375413	0.0352888	-0.1235	0.08644	0.3299
TMEM67	41.1487	14.1495	25.5867	12.2464	24.6625	8.63335	24.8473	10.2675	30.6171	12.4125	30.804	11.409	0.00015194	0.0142824	0.263	0.185	0.3324
HMBS	313.586	46.3637	379.617	113.189	357.902	82.6255	375.38	103.309	358.874	66.4921	344.61	78.9036	0.283475	1	-0.1392	0.1037	0.3655
ALG8	750.286	96.8241	805.488	150.11	826.167	148.85	736.715	160.719	781.162	172.548	740.324	155.045	0.0936059	1	-0.1213	0.0918	0.3745
CC2D2A	70.6936	14.4346	77.8724	25.5151	80.908	22.2676	74.6377	19.9334	77.5514	24.3595	87.3696	22.6058	0.409434	1	0.168	0.1275	0.376
OTC	3944.56	1166.24	6039.74	1597.28	6152.46	1712.17	5886.43	1765.94	6157.41	1998.12	5344.4	1642.43	0.00819342	0.770182	-0.1764	0.1351	0.3813
ZFYVE19	460.949	110.809	579.097	240.956	490.695	136.562	513.398	194.733	478.623	154.462	509.307	218.799	0.103661	1	-0.1858	0.1442	0.3889
AGL	2779.32	629.774	1963.41	894.039	2340.64	869.265	1810.71	812.55	1926.8	700.579	1641.53	879.402	0.00105046	0.0987431	-0.2583	0.2027	0.3951
MVK	556.591	204.321	1256.95	669.642	1411.85	592.916	1440.81	705.761	1360.1	744.989	1069.3	401.33	0.00331589	0.311694	-0.2334	0.2024	0.4496
PRKCSH	1603.84	780.747	2859.33	984.791	2598.9	855.951	2862.62	1040.46	2456.22	821.61	2569.26	786.505	0.00120068	0.112863	-0.1543	0.1417	0.4804
RINT1	288.597	79.4202	250.984	62.4429	260.551	57.5041	243.452	69.5206	249.848	59.1703	230.24	64.1852	0.265145	1	-0.1238	0.1163	0.4929
SMPD1	889.709	315.214	1452.88	363.328	1284.73	332.374	1368.24	326.318	1297.82	296.505	1350.94	222.113	7.69666e-05	0.00723486	-0.1048	0.1011	0.506
DGUOK	530.05	89.3034	373.247	91.6677	347.934	58.1767	357.118	86.9875	368.407	79.4312	396.395	90.0946	2.4915e-07	2.34201e-05	0.08589	0.09049	0.5488
CLDN1	8959.72	1348.41	7407.07	2078.34	8033.72	2088.37	7254.35	2171.76	7763.71	2210.38	6805.9	2477.38	0.0961556	1	-0.1221	0.13	0.5536
SUCLG1	2353.25	439.828	3074.49	612.942	3047.06	667.199	2906.47	723.034	3095.45	738.355	2881.33	972.616	0.0464835	1	-0.09361	0.1026	0.5666
ABCB11	1855.03	803.124	3201.57	1462.7	3105.28	1445.22	2796.45	1446.58	2600.66	1235.06	2827.63	1500.05	0.0462128	1	-0.1791	0.1966	0.5668
COG7	257.973	40.7282	311.623	51.7935	295.846	44.5369	309.613	45.5805	290.634	53.4888	297.95	83.0869	0.0266152	1	-0.06637	0.07338	0.5703
MARS1	583.178	130.283	974.026	182.537	975.684	219.584	1050.85	187.539	1002.22	146.567	1022.86	135.838	3.18025e-10	2.98943e-08	0.07072	0.0792	0.5766
HFE	300.555	41.5656	404.459	103.647	427.232	112.981	417.987	126.466	391.565	109.377	376.059	113.424	0.0332848	1	-0.1042	0.1201	0.589
NPC2	1316.05	351.211	1104.08	283.995	1107.02	233.941	1108.04	237.483	1150.95	299.417	1036.05	212.292	0.177483	1	-0.09152	0.1061	0.5916
CYP7B1	1073.27	292.161	769.449	373.39	836.003	381.522	723.103	403.16	737.652	284.923	687.145	347.54	0.0679199	1	-0.1628	0.2052	0.626
ABCC2	5246.32	1260.83	7326.12	1940.28	7286.77	1465.56	7002.08	1968.45	7319.1	1637.11	7773.13	2207.73	0.0157209	1	0.08546	0.1116	0.641
NPC1	421.095	59.356	444.341	83.311	473.407	86.7864	484.547	146.55	502.911	137.372	466.268	86.1448	0.105627	1	0.06933	0.09811	0.6704
MPI	778.409	96.159	858.928	145.143	814.643	148.48	827.536	145.939	785.571	119.995	830.101	140.231	0.129933	1	-0.04918	0.0719	0.6822
USP53	415.438	151.697	309.774	126.755	345.825	112.832	279.584	113.455	312.059	97.8205	291.419	89.8177	0.00804966	0.756668	-0.08805	0.1706	0.7668
UNC45A	403.29	80.8345	649.443	111.678	610.802	120.21	649.605	119.184	619.978	116.076	631.49	100.346	1.93441e-07	1.81834e-05	-0.03991	0.07978	0.7743
TWNK	60.225	26.6641	128.216	34.8486	119.725	32.0881	134.069	33.1748	122.581	32.2972	123.253	20.3828	7.07367e-08	6.64925e-06	-0.05605	0.1145	0.7795
ATP8B1	389.22	102.845	467.21	223.962	536.152	179.749	544.821	269.474	564.535	235.151	498.06	237.887	0.120138	1	0.09275	0.1975	0.7895
SERPINA1	439586	102742	483082	113469	443046	128137	439319	128804	444152	106860	466598	99018.1	0.422548	1	-0.05009	0.1093	0.7947
VPS33B	173.98	25.4772	194.014	40.2897	178.12	27.4623	186.288	28.7065	187.52	25.9545	198.784	40.4829	0.123858	1	0.03276	0.07149	0.7947
GALT	2029.54	569.92	2538.25	875.107	2395.2	687.867	2349.96	681.906	2274.1	636.127	2440.49	752.991	0.29746	1	-0.05686	0.1259	0.7979
MYO5B	732.106	145.582	1126.89	266.377	1221.18	337.959	1318.66	397.529	1243.5	357.334	1168.91	356.527	4.80278e-05	0.00451461	0.05292	0.1187	0.8006
TRMU	180.83	61.4967	341.427	99.8835	323.006	80.0137	333.88	89.6961	337.741	81.3748	353.366	79.0786	1.53152e-05	0.00143962	0.04909	0.1128	0.8054
DNAJB11	1044.19	472.012	1157.72	398.025	1123.22	356.58	1219.91	395.484	1123.13	245.844	1121.94	365.315	0.630057	1	-0.04558	0.1264	0.8404
VIPAS39	360.3	45.4925	433.807	49.2816	436.768	46.191	433.972	54.0656	430.775	52.3066	429.268	53.205	0.00175774	0.165227	-0.0142	0.05236	0.8824
UGT1A1	3892.17	755.041	4572.36	1678.74	4612.51	1636.29	4652.03	1636.42	4642.91	2004.35	4437.07	1998.36	0.872479	1	-0.0433	0.1609	0.8834
PKD1	211.015	114.25	489.229	204.683	439.538	189.441	487.342	249.38	419.927	273.992	497.893	284.754	0.0146056	1	0.02499	0.2122	0.9511
SC5D	7368.99	3466.2	6678.64	3426.6	9706.05	5395.82	7954.43	5386.4	8316.65	4528.08	6558.4	4742.43	0.069744	1	-0.0262	0.2504	0.9563
LARS1	1012.68	122.286	985.083	140.139	936.414	119.183	973.585	148.825	986.281	130.14	988.322	109.622	0.498139	1	0.004716	0.06031	0.9669
ABCB4	3187.2	986.029	5874.06	2361.11	6250.17	2635.88	6378.41	2041.65	6614.5	3268.52	5923.31	2702.92	0.00799413	0.751448	0.01205	0.1683	0.9697
RPGRIP1L	42.8319	10.4789	41.4944	13.6946	40.4205	8.28969	37.3173	11.553	41.538	12.6828	41.2377	10.7305	0.419967	1	-0.002522	0.1311	0.9921
